# Genome-wide association study provides novel insight into the genetic architecture of severe obesity

**DOI:** 10.1101/2025.02.25.25322870

**Authors:** Mohanraj Krishnan, Mohammad Yaser Anwar, Anne E Justice, Geetha Chittoor, Hung-Hsin Chen, Rashedeh Roshani, Roelof A.J Smit, Michael H Preuss, Nathalie Chami, Benjamin S Hadad, Esteban J Parra, Miguel Cruz, Qin Hui, Peter W.F Wilson, Yan V Sun, Xiaoyu Zhang, Gregorio V Linchangco, Sharon L.R Kardia, Jessica D Faul, David R Weir, Lawrence F Bielak, Heather M Highland, Kristin L Young, Baiyu Qi, Yujie Wang, Myriam Fornage, Christopher Haiman, Iona Cheng, Ulrike Peters, Charles Kooperberg, Steven Buyske, Joseph B McCormick, Susan P Fisher-Hoch, Frida Lona-Durazo, Jesus Peralta, Jamie Gomez-Zamudio, Stephen S Rich, Kendra R Ferrier, Ethan M Lange, Christopher G Gignoux, Eimear E Kenny, Genevieve L Wojcik, Kelly Cho, Michael J Gaziano, Luc Djousse, Shuwei Liu, Dhananjay Vaidya, Renée de Mutsert, Navya S Josyula, Christopher R Bauer, Wei Zhao, Ryan W Walker, Jennifer A Smith, Leslie A Lange, Mariah C Meyer, Ching-Ti Liu, Lisa R Yanek, Miryoung Lee, Laura M Raffield, Ruth J.F Loos, Penny Gordon-Larsen, Jennifer E Below, Kari E North, Mariaelisa Graff

## Abstract

Severe obesity (SevO) is a primary driver of cardiovascular diseases (CVD), cardiometabolic diseases (CMD) and several cancers, with a disproportionate impact on marginalized populations. SevO is an understudied global health disease, limiting knowledge about its mechanisms and impacts. In genome-wide association study (GWAS) meta-analyses of the tail end of the BMI distribution (≥95^th^ percentile BMI) and two SevO phenotypes [Obesity Class III BMI ≥40 kg/m^2^ and Obesity Class IV BMI ≥50 kg/m^2^] in 159,359 individuals across eleven ancestrally diverse population-based studies followed by replication in 480,897 individuals across six ancestrally diverse studies, we identified and replicated one novel signal in an unknown locus [*BHLHE40-AS1*] and three novel signals in known loci of BMI [*TENM2*, *PLCL2*, *ZNF184*], associated with SevO traits. We confirmed a large overlap in the genetic architecture of continuous BMI and severe obesity phenotypes, suggesting little genetic heterogeneity in common variants, between obesity subgroups. Systematic analyses combining functional mapping, polygenic risk scores (PRS), phenome wide association studies (PheWAS) and environmental risk factors further reinforce shared downstream comorbidities associated with continuous measures of BMI and the importance of known lifestyle factors in interaction with genetic predisposition to SevO. Our study expands the number of SevO signals, demonstrates a strong overlap in the genetic architecture of SevO and BMI and reveals a remarkable impact of SevO on the clinical phenome, affording new opportunities for clinical prevention and mechanistic insights.

## Supplementary Tables for "Genome-wide association study provides novel insight into the genetic architecture of severe obesity"

### Sheet: ST1
Supplementary Table 1. Study design, genotype and imputation quality control steps, and analysis for each contributing study.
Stage	Full study name	Short name	Study design	Call rate	Study-specific exclusions	Measured or self-reported BMI	Study references	Analysis software - phenotype	Analysis software – GWAS	Genotyping platform	Genotyping QC	Imputation software	References for Study Design
Discovery	The Netherlands Epidemiology of Obesity	NEO	Population-based, prospective cohort study of individuals aged 45-65 years, with an oversampling of individuals with overweight or obesity	≤98% excluded	Non-European descent, familial relatedness	Measured	https://www.ncbi.nlm.nih.gov/pubmed/23576214	Stata v13.1	SNPTEST v2.5.2.	Illumina HumanCoreExome-24v1_A Beadchip	Sample QC: Sample call rate >98%, heterozygosity >3SD from mean, outlying individuals were excluded on the basis of relatedness, non-European ancestry, sex discrepancy; SNP QC: P HWE > 1e-5, cal rate >98%.	IMPUTE2 (1K 2011 v3)	https://www.ncbi.nlm.nih.gov/pubmed/23576214
	Framingham Heart Study	FHS	Population-based cohort study	≤97% excluded	Non-European descent	Measured	http://www.ncbi.nlm.nih.gov/projects/gap/cgi-bin/study.cgi?study_id=phs000007.v2.p1	R v3.5.0	LMEKIN (R package)	Affymetrix	Sample QC: Hardy-Weinberg Equillibrium value p-value >1E-6, call rate > 96.9%, MAF>0.01, number of mendelian errors <1000, variantes at locations map to GRCh37.	minimac3 (HRC r1.1)	https://www.ncbi.nlm.nih.gov/pmc/articles/PMC1525365/
	BioMe Biobank	BioMe	EMR-linked, clinical-based cohort	≤97% excluded	Related samples (>=2. degree)	Measured	https://www.ncbi.nlm.nih.gov/projects/gap/cgi-bin/study.cgi?study_id=phs000925.v1.p1	R v3.5.0	SNPTEST v2.5.4	Illumina GSA 1.0	Sample QC: Hardy-Weinberg Equillibrium value p-value >1E-6, call rate > 97%, MAF>0.01.	IMPUTE2 (1k Phase5 V3)	https://www.ncbi.nlm.nih.gov/projects/gap/cgi-bin/study.cgi?study_id=phs000925.v1.p1
	Mexico City 1	MC1	Type 2 diabetes case-control study	≤95% excluded	familial relatedness	Measured	https://pubmed.ncbi.nlm.nih.gov/26780889/	SPSS v20	SNPTEST v2.5.2.	Affymetrix Genome-Wide Human SNP Array 5.0	Sample QC: Sample call rate >95%, sex discrepancies.	IMPUTE2	https://pubmed.ncbi.nlm.nih.gov/26780889/
	Mexico City 2	MC2	Type 2 diabetes case-control study	≤99% excluded	familial relatedness	Measured	https://pubmed.ncbi.nlm.nih.gov/26780889/	SPSS v20	SNPTEST v2.5.2.	Affymetrix Axiom LAT array	Sample QC: Sample call rate >95%, sex discrepancies; SNP QC: P HWE > 1e-6.	IMPUTE2	https://pubmed.ncbi.nlm.nih.gov/26780889/
	Vanderbilt University Biobank	BioVU	EHR-linked biobank	≤99% excluded	see the reference	Measured	https://pubmed.ncbi.nlm.nih.gov/18500243/	R 3.5	SUGEN	Multi-ethnic Genotyping array	Sample QC: Sample call rate >95%, sex discrepancies; SNP QC: P HWE > 1e-6.	Michigan Imputation server (minimac3)	https://pubmed.ncbi.nlm.nih.gov/18500243/
	Atherosclerosis Risk in Communities	ARIC	A community surveillance and a cohort study with the goal of investigating the causes of atherosclerosis and cardiovascular disease	≤99% excluded	familial relatedness	Measured	https://www.ncbi.nlm.nih.gov/projects/gap/cgi-bin/study.cgi?study_id=phs000280.v7.p1	Stata v13.1	SUGEN	Affymetrix Genome-Wide Human SNP Array 6.0 or the Illumina Human 1M-Duo BeadChip	Sample QC: Sample call rate >98%, heterozygosity >3SD from mean, outlying individuals were excluded on the basis of relatedness, sex discrepancy; SNP QC: P HWE > 1e-6, call rate >98%.	IMPUTE2	https://pubmed.ncbi.nlm.nih.gov/2646917/
	Coronary Artery Risk Development in Young Adults	CARDIA	Poplation based study to investigate the causes of atherosclerosis and cardiovascular disease in young adults.	≤99% excluded	familial relatedness, age <30 at first exam	Measured	https://www.nhlbi.nih.gov/science/coronary-artery-risk-development-young-adults-study-cardia	Stata v13.1	SUGEN	Affymetrix Genome-Wide Human SNP Array 6.0 or the Illumina Human 1M-Duo BeadChip	Sample QC: Sample call rate >98%, heterozygosity >3SD from mean, outlying individuals were excluded on the basis of relatedness, sex discrepancy; SNP QC: P HWE > 1e-6, call rate >98%.	IMPUTE2	Gary Friedman; David R Jacobs; Glenn H Hughes; Gary R Cutter; Kiang Liu; Peter Savage; Richard P Donahue; Stephen B Hulley. CARDIA: Study design, recruitment and some characteristics of the examined subjects. Journal of Clinical Epidemiology. 1988; 41:1105-1116
	Hispanic Community Health Study/Study of Latinos	HCHS/SOL	A community based prospective cohort study of 16,415 self-identified Hispanic/Latino persons aged 18-74 years at screening from randomly selected households in four U.S. field centers (Chicago, IL; Miami, FL; Bronx, NY; San Diego, CA) with baseline examination (2008 to 2011) and yearly telephone follow-up assessment for at least three years.	≤99% excluded	No genetic data, withdrew consent	Measured	https://www.ncbi.nlm.nih.gov/projects/gap/cgi-bin/study.cgi?study_id=phs000810.v1.p1	Stata v13.1	SUGEN	Multi-ethnic Genotyping array	Sample QC: Sample call rate >98%, heterozygosity >3SD from mean, outlying individuals were excluded on the basis of relatedness, sex discrepancy; SNP QC: call rate >98%.	IMPUTE2	LaVange LM, Kalsbeek WD, Sorlie PD, Aviles-Santa LM, Kaplan RC, Barnhart J, et al. Sample Design and Cohort Selection in the Hispanic Community Health Study/Study of Latinos. Ann. Epidemiol. 2010;20(8):642-49
	Multiethnic Cohort	MEC		≤99% excluded	see the reference	Measured	https://pubmed.ncbi.nlm.nih.gov/15229477/	Stata v13.1	SUGEN	Multi-ethnic Genotyping array	Sample QC: Sample call rate >98%, heterozygosity >3SD from mean, outlying individuals were excluded on the basis of relatedness, sex discrepancy; SNP QC: call rate >98%.	IMPUTE2	https://www.ncbi.nlm.nih.gov/projects/gap/cgi-bin/study.cgi?study_id=phs000220.v2.p2
	MyCode/DiscovEHR	Gesinger	EHR-linked biobank	<95% excluded for sample and SNPs	Ancestry outliers removed	Measured	https://pubmed.ncbi.nlm.nih.gov/29727688/	R 3.5	SUGEN	Illumina HumanOmniExpressExome (HOEE) genotyping platform and the Illumina Global Screening Array (GSA)	Sample QC: Sex miss-matches dropped; checked for heterozygosity; HWE SNPs with P <=1e-15 removed.	Michigan Imputation Server	PMID: 26866580 PMID: 28008009 PMID: 25439724 Turner, S. et al. Quality control procedures for genome-wide association studies. Curr Protoc Hum Genet Chapter 1, Unit1 19 (2011). Staples J, Maxwell EK, Gosalia N, et al. Profiling and Leveraging Relatedness in a Precision Medicine Cohort of 92,455 Exomes. Am J Hum Genet. 2018;102(5):874-889. doi:10.1016/j.ajhg.2018.03.012
	Women Health Initiative	WHI	Population-based, longitudinal survey of women over age of 50	≤95% excluded	see the reference	Measured	https://pubmed.ncbi.nlm.nih.gov/9492970/	Stata v13.1	SUGEN	Multi-ethnic Genotyping array	Sample QC: Sample call rate >98%, heterozygosity >3SD from mean, outlying individuals were excluded on the basis of relatedness, sex discrepancy; SNP QC: P HWE > 1e-6, cal rate >98%.	IMPUTE2	https://pubmed.ncbi.nlm.nih.gov/9492970/
Validation	REasons for Geographic and Racial Differences in Stroke	REGARDS	Population-based, longitudinal study of adults 45 years or older to investigate risk factors for stroke and related diseases, with intentional oversampling in the Southeastern U.S.	≤95% excluded	Non African American or Non European American, familial relatedness	Measured	https://pubmed.ncbi.nlm.nih.gov/15990444/	R 3.5	PLINK	Illumina Expanded Multi-ethnic Genotyping Array	Sample QC: Sample call rate >95%, sex discrepancies; SNP QC: call rate >95%, P HWE > 1e-12.	Michigan Imputation server (minimac3)
	Million Veteran Program	MVP	EMR-linnked biobank cohort study	≤95% excluded	Genetically related samples (>=2 degree)	Measured	https://pubmed.ncbi.nlm.nih.gov/26441289/; https://pubmed.ncbi.nlm.nih.gov/31564439/; https://pubmed.ncbi.nlm.nih.gov/32243820/	R 4.1	REGENIE 2.2.4	Customized MVP Genotyping Array v1.0	Sample QC: Sample call rate >98.5%, high heterozygosity (F coefficient<-0.1 in PLINK 1.9), related individuals were excluded on the basis of kinship coefficient, sex discrepancy; SNP QC: P HWE > 1e-20, cal rate >95%.	minimac4 (TopMED panel)	https://pubmed.ncbi.nlm.nih.gov/26441289/
	UK Biobank	UKBB	Population-based and EMR-linked cohort	≤99% excluded	Population background based on self-reported and k-means clustering. Potential sample swaps were removed.	Measured	https://www.ukbiobank.ac.uk/enable-your-research/about-our-data/genetic-data	R 4.1	SAIGE	UK Biobank Axiom Array	Sample QC: Sample call rate >99%, outlying individuals were excluded on the basis of relatedness, sex discrepancy; SNP QC: call rate >98%, allele frequency mismatch, plate and batch effects.	IMPUTE4	https://www.nature.com/articles/s41586-018-0579-z#Sec1
	The Genetic Epidemiology Network of Arteriopathy	GENOA-EA	Hypertensive sibship cohort, recruited hypertensive sibships with at least 2 individuals with clinically diagnosed essential hypertension before age 60 years	≤95% excluded	Non-European ancestry	Measured	https://www.ncbi.nlm.nih.gov/projects/gap/cgi-bin/study.cgi?study_id=phs000379.v1.p1	R 3.5	R package GENESIS	Affymetrix Genome-Wide Human SNP Array 6.0 or the Illumina Human 1M-Duo BeadChip	Sample QC: Sample call rate >95% or ≥6 standard deviations from the mean of the first 10 genome-wide principal components from genotype data are excluded; SNP QC: cal rate >95%.	Michigan Imputation server (minimac3)	Daniels, P.R., Kardia, S.L., Hanis, C.L., Brown, C.A., Hutchinson, R., Boerwinkle, E., Turner, S.T., and Genetic Epidemiology Network of Arteriopathy study. (2004). Familial Aggregation of Hypertension Treatment and Control in the Genetic Epidemiology Network of Arteriopathy (GENOA) Study. Am J Med 116(10): 676-681. FBPP Investigators. (2002) Multi-center genetic study of hypertension: The Family Blood Pressure Program (FBPP). Hypertension 39(1): 3-9.
	The Genetic Epidemiology Network of Arteriopathy	GENOA-AA	Hypertensive sibship cohort, recruited hypertensive sibships with at least 2 individuals with clinically diagnosed essential hypertension before age 60 years	≤95% excluded	Non-African ancestry	Measured	https://www.ncbi.nlm.nih.gov/projects/gap/cgi-bin/study.cgi?study_id=phs000379.v1.p1	R 3.5	R package GENESIS	Affymetrix Genome-Wide Human SNP Array 6.0 or the Illumina Human 1M-Duo BeadChip	Sample QC: Sample call rate >95% or ≥6 standard deviations from the mean of the first 10 genome-wide principal components from genotype data are excluded; SNP QC: cal rate >95%.	Michigan Imputation server (minimac3)	Daniels, P.R., Kardia, S.L., Hanis, C.L., Brown, C.A., Hutchinson, R., Boerwinkle, E., Turner, S.T., and Genetic Epidemiology Network of Arteriopathy study. (2004). Familial Aggregation of Hypertension Treatment and Control in the Genetic Epidemiology Network of Arteriopathy (GENOA) Study. Am J Med 116(10): 676-681. FBPP Investigators. (2002) Multi-center genetic study of hypertension: The Family Blood Pressure Program (FBPP). Hypertension 39(1): 3-9.
	The Health and Retirement Study	HRS-EA	Population-based, longitudinal survey of a representative sample of Americans over the age of 50	≤98% excluded	Non-European ancestry, familial relatedness	Measured	http://hrsonline.isr.umich.edu/	R 3.5	Rvtests	Illumina HumanOmni2.5 array	Sample QC: Sample call rate >98%, inbreeding coefficient >6SD, heterozygosity >6SD from mean, sex discrepancy; SNP QC: P HWE > 1e-4, cal rate >98%, sex differences in allelic frequency ≤ 0.2, sex difference in heterozygosity ≤ 0.3, MAF>0, and ≤ 1 Mendelian error.	Michigan Imputation server (minimac3)	Sonnega A, Faul JD, Ofstedal MB, Langa KM, Phillips JWR, Weir DR. Cohort Profile: the Health and Retirement Study (HRS). Int. J. Epidemiol. 2014; 43 (2): 576-585. PMID: 24671021.
	The Health and Retirement Study	HRS-AA	Population-based, longitudinal survey of a representative sample of Americans over the age of 50	≤98% excluded	Non-African ancestry, familial relatedness	Measured	http://hrsonline.isr.umich.edu/	R 3.5	Rvtests	Illumina HumanOmni2.5 array	Sample QC: Sample call rate >98%, inbreeding coefficient >6SD, heterozygosity >6SD from mean, sex discrepancy; SNP QC: P HWE > 1e-4, cal rate >98%, sex differences in allelic frequency ≤ 0.2, sex difference in heterozygosity ≤ 0.3, MAF>0, and ≤ 1 Mendelian error.	Michigan Imputation server (minimac3)	Sonnega A, Faul JD, Ofstedal MB, Langa KM, Phillips JWR, Weir DR. Cohort Profile: the Health and Retirement Study (HRS). Int. J. Epidemiol. 2014; 43 (2): 576-585. PMID: 24671021.
	Genetic Study of Atherosclerosis Risk	GeneSTAR	Family-based	<95% excluded	Individuals not part of families with early onset CAD	Measured	PMID 17950799, 20377806	SAS v9.4	R	Illumina Human1Mv1C	Excluded ancestry outliers from EIGENSTRAT, samples with >5% Mendelian errors, and gender discrepancies.	IMPUTE2 (1K 2011 v3)	PMID 17950799, 20377806
		CCHC

### Sheet: ST2
Supplementary Table 2. Phenotype descriptives by study, sex strata, and obesity definition.
Stage	Study	Population background	ALL			95th % tile				Obesity Class 3				Obesity Class 4
			Sex Strata	N	Age (years)	CASE		CONTROL		CASE		CONTROL		CASE		CONTROL
						N	BMI (kg/m^2)	N	BMI (kg/m^2)	N	BMI (kg/m^2)	N	BMI (kg/m^2)	N	BMI (kg/m^2)	N	BMI (kg/m^2)
Discovery	ARIC (AA)	AA	All	1584	53.44 (5.75)	105	46.57 (5.1)	1281	25.94 (2.14)	171	45.08 (4.37)	557	22.87 (1.62)	26	53.28 (2.62)	557	22.87 (1.62)
		AA	Female only	1037	53.38 (5.68)	69	48.95 (3.74)	820	26.49 (2.17)	148	45.25 (4.4)	291	22.91 (1.64)	22	53.51 (2.71)	291	22.91 (1.64)
		AA	Male only	547	53.56 (5.87)	36	42.01 (4.19)	461	24.96 (1.7)	23	43.96 (4.06)	266	22.83 (1.61)	0	N/A	0	N/A
	ARIC (EA)	EA	All	5370	54.09 (5.65)	286	40.47 (4.24)	4596	24.15 (1.74)	161	43.44 (3.22)	3378	22.67 (1.59)	0	N/A	0	N/A
		EA	Female only	3051	53.84 (5.64)	120	43.68 (3.33)	2637	23.64 (1.81)	126	43.56 (3.29)	2215	22.39 (1.63)	0	N/A	0	N/A
		EA	Male only	2319	54.42 (5.64)	166	38.15 (3.18)	1959	24.83 (1.37)	35	43.02 (2.95)	1163	23.19 (1.36)	0	N/A	0	N/A
	BioMe (AA)	AA	All	1157	43.11 (13.03)	96	48.93 (6.16)	872	24.34 (2.24)	148	46.86 (5.67)	691	22.44 (1.68)	41	54.33 (4.42)	691	22.44 (1.68)
		AA	Female only	758	42.88 (13.09)	71	50.93 (5.16)	555	24.7 (2.39)	133	46.92 (5.82)	393	22.48 (1.68)	38	54.43 (4.56)	393	22.48 (1.68)
		AA	Male only	399	43.56 (12.92)	25	43.23 (5.17)	317	23.7 (1.76)	15	46.37 (4.31)	298	22.39 (1.68)	0	N/A	0	N/A
	BioMe (EA)	EA	All	1152	57.85 (8.94)	176	39.65 (4.51)	833	23.91 (1.71)	71	43.79 (4.01)	712	22.39 (1.69)	0	N/A	0	N/A
		EA	Female only	565	58.02 (8.99)	41	43.66 (4.88)	437	23.57 (1.89)	26	44.99 (5.36)	333	21.94 (1.75)	0	N/A	0	N/A
		EA	Male only	587	57.73 (8.89)	135	38.44 (3.61)	396	24.29 (1.4)	38	43 (2.88)	311	22.9 (1.43)	0	N/A	0	N/A
	BioMe-Additional samples (EA)	EA	All	1475	50.66 (11.90)	109	41.44 (5.51)	961	23.71 (1.44)	57	44.71 (5.77)	810	22.09 (1.70)	0	N/A	0	N/A
	BioMe (HA)	HA	All	2356.5	48.2 (13.27)	269	45.37 (5.46)	1604	25.13 (2.06)	286	45.43 (5.06)	933	22.77 (1.62)	41	55.23 (4.21)	933	22.77 (1.62)
		HA	Female only	1503	48.01 (13.37)	166	46.81 (4.96)	996	25.15 (2.18)	218	45.46 (4.96)	578	22.7 (1.66)	29	55.25 (4.74)	578	22.7 (1.66)
		HA	Male only	888.5	48.53 (13.09)	103	43.05 (5.46)	608	25.09 (1.84)	68	45.33 (5.41)	355	22.88 (1.55)	12	55.18 (2.7)	355	22.88 (1.55)
	BioVU (AA)	AA	All	7879	44.5 (14.56)	529	57.56 (9.00)	4819	28.01 (3.45)	2308	47.69 (7.55)	1504	22.62 (1.67)	607	57.68 (7.74)	1504	22.62 (1.67)
		AA	Female only	5236.5	43.25 (14.58)	195	60.08 (7.79)	3029	28.81 (3.59)	1805	47.83 (7.48)	805	22.52 (1.69)	493	57.5 (7.44)	805	22.52 (1.69)
		AA	Male only	2642.5	46.62 (14.29)	334	53.25 (9.31)	1790	26.64 (2.71)	503	47.22 (7.79)	699	22.74 (1.63)	114	58.49 (8.91)	699	22.74 (1.63)
	BioVU (AS)	AS	All	270	42.15 (13.86)	27	39.47 (5.93)	243	22.77 (2.02)	0	N/A	0	N/A	0	N/A	0	N/A
		AS	Female only	166	41.3 (13.77)	14	42.89 (4.80)	152	22.17 (1.81)	0	N/A	0	N/A	0	N/A	0	N/A
		AS	Male only	104	44 (13.51)	13	36.3 (5.15)	91	23.76 (1.96)	0	N/A	0	N/A	0	N/A	0	N/A
	BioVU (EA)	EA	All	33717	50.85 (13.94)	2484	52.85 (7.64)	22296	26.43 (2.73)	6789	46.79 (6.81)	9264	22.67 (1.63)	1552	56.62 (7.21)	9264	22.67 (1.63)
		EA	Female only	20588	49.38 (14.16)	1051	54.54 (7.69)	12880	25.89 (2.79)	4525	47.08 (7.01)	6366	22.56 (1.64)	1108	56.71 (7.38)	6366	22.56 (1.64)
		EA	Male only	13129	52.86 (13.37)	1433	50.54 (6.93)	9416	27.17 (2.45)	2264	46.2 (6.34)	2898	22.92 (1.56)	444	56.4 (6.74)	2898	22.92 (1.56)
	BioVU (HA)	HA	All	631.5	40.94 (13.82)	45	50.69 (7.50)	433	26.53 (2.78)	116	46.23 (6.19)	165	22.59 (1.59)	22	55.80 (7.81)	165	22.59 (1.59)
		HA	Female only	146.5	39.24 (13.56)	0	N/A	0	N/A	85	46.07 (5.19)	123	22.53 (1.59)	0	N/A	0	N/A
		HA	Male only	196	44.19 (13.77)	31	51.09 (10.96)	144	27.3 (2.28)	31	46.64 (8.45)	42	22.76 (1.61)	0	N/A	0	N/A
	FHS (EA)	EA	All	6003.5	38.62 (8.86)	410	38.78 (4.74)	3661	22.94 (2.03)	124	44.52 (4.25)	3865	22.35 (1.66)	0	N/A	0	N/A
		EA	Female only	3544.5	38.40 (8.81)	221	39.67 (5.31)	1981	21.68 (1.44)	86	44.90 (4.42)	2685	22.06 (1.66)	0	N/A	0	N/A
		EA	Male only	2459	38.88 (8.91)	189	37.75 (3.73)	1680	24.43 (1.56)	38	43.66 (3.73)	1180	22.99 (1.46)	0	N/A	0	N/A
	MyCode/DiscovEHR (AA)	AA	All	883.5	42.60 (12.98)	57	61.35(9.60)	492	30.48(3.64)	348	48.52(8.14)	87	22.64(1.53)	100	58.73(8.03)	87	22.64(1.53)
		AA	Female only	590	40.84 (12.90)	35	63.37(8.82)	315	31.39(3.54)	255	48.77(8.07)	40	22.75(1.61)	77	58.42(7.87)	40	22.75(1.61)
		AA	Male only	293.5	45.67 (12.55)	22	58.13(10.11)	177	28.88(3.22)	93	47.85(8.33)	47	22.56(1.47)	23	59.79(8.66)	47	22.56(1.47)
	MyCode/DiscovEHR (EA)	EA	All	51809.5	50.19 (13.80)	3531	57.49(7.39)	31695	29.14(2.86)	17077	47.38(6.93)	6075	22.97(1.51)	4499	56.70(6.56)	6075	22.97(1.51)
		EA	Female only	33786.5	35.06 (8.83)	2174	58.87(6.75)	19526	29.08(3.11)	12074	47.57(6.89)	4373	22.93(1.51)	3327	56.55(6.35)	4373	22.93(1.51)
		EA	Male only	18023	48.16 (14.33)	1357	55.29(7.84)	12169	29.24(2.39)	5003	46.95(7.02)	1702	23.08(1.51)	1172	57.10(7.13)	1702	23.08(1.51)
	MyCode/DiscovEHR (HA)	HA	All	905.5	41.52 (13.08)	53	60.90(6.84)	524	29.62(2.98)	340	47.67(7.42)	83	22.58(1.52)	95	57.37(6.69)	83	22.58(1.52)
		HA	Female only	660.5	40.31 (12.88)	40	60.36(6.72)	376	29.57(3.10)	251	47.66(7.20)	67	22.68(1.54)	73	56.72(6.45)	67	22.68(1.54)
		HA	Male only	97	44.53 (13.10)	0	N/A	0	N/A	89	47.72(8.06)	16	22.18(1.39)	22	59.50(7.16)	16	22.18(1.39)
	MC1 (HA)	HA	All	522.5	50.2 (8.7)	43	41.3 (2.9)	411	26.6 (1.9)	30	42.8 (2.0)	137	23.08 (1.43)	0	N/A	0	N/A
		HA	Female only	352.5	50.1 (8.4)	28	42.0 (2.5)	283	26.9 (1.8)	22	42.8 (2.2)	83	23.12 (1.34)	0	N/A	0	N/A
		HA	Male only	143	50.2 (9.3)	15	41.3 (2.9)	128	25.8 (1.8)	0	N/A	0	N/A	0	N/A	0	N/A
	MC2-T2Dcase (HA)	HA	All	466.5	55.3 (8.7)	33	43.7 (5.6)	360	26.4 (2.1)	35	44.4 (4.8)	143	23.23 (1.43)	0	N/A	0	N/A
		HA	Female only	285	55.3 (8.0)	21	44.4 (4.8)	225	26.9 (2.1)	22	44.7 (4.3)	76	23.37 (1.31)	0	N/A	0	N/A
		HA	Male only	181.5	55.3 (9.7)	12	41.3 (2.9)	135	25.6 (1.8)	13	41.3 (2.9)	67	23.08 (1.56)	0	N/A	0	N/A
	MC2-T2Dcontrol (HA)	HA	All	411	48.1 (7.6)	42	38.0 (3.7)	369	25.1 (1.4)	0	N/A	0	N/A	0	N/A	0	N/A
		HA	Female only	167	49.2 (7.6)	20	39.3 (4.6)	147	24.6 (1.2)	0	N/A	0	N/A	0	N/A	0	N/A
		HA	Male only	244	47.4 (7.5)	22	36.8 (2.2)	222	25.4 (1.4)	0	N/A	0	N/A	0	N/A	0	N/A
	MEC-AABC (AA)	AA	Female only	576	57.89 (7.91)	18	47.4 (3.6)	494	26.15 (2.18)	44	44.1 (3.7)	195	22.96 (1.54)	0	N/A	0	N/A
	MEC-AAPC (AA)	AA	Male only	914	59.04 (7.53)	57	40.27 (4.22)	816	24.75 (1.62)	22	44.44 (3.89)	449	23.1 (1.34)	0	N/A	0	N/A
	MEC-JABC (AS)	AS	Female only	744	61.36 (6.62)	49	35.62 (3.54)	711	21.73 (1.39)	0	N/A	0	N/A	0	N/A	0	N/A
	MEC-JAPC (AS)	AS	Male only	760	58.14 (7.25)	39	32.92 (2.41)	705	23.51 (1.18)	0	N/A	0	N/A	0	N/A	0	N/A
	MEC-LABC (HA)	HA	Female only	601	57.66 (6.69)	29	43.77 (2.68)	510	25.6 (1.97)	40	43.01 (2.61)	246	22.93 (1.45)	0	N/A	0	N/A
	MEC-LAPC (HA)	HA	Male only	986	60.91 (5.67)	38	40.1 (3.48)	882	25.47 (1.65)	18	42.94 (2.9)	393	23.21 (1.28)	0	N/A	0	N/A
	MEC-Sigma (HA)	HA	All	2424	58.55 (6.19)	120	43.47 (5.57)	2091	25.64 (1.84)	112	44.5 (4.98)	961	23.11 (1.39)	0	N/A	0	N/A
		HA	Female only	1297	58.28 (6.22)	64	46.4 (5.52)	1089	25.71 (1.99)	90	44.87 (5.24)	544	23 (1.47)	0	N/A	0	N/A
		HA	Male only	1127	58.87 (6.15)	56	40.13 (3.3)	1002	25.58 (1.65)	22	43.03 (3.42)	417	23.26 (1.25)	0	N/A	0	N/A
	MEC-HIBC (HW)	HW	Female only	114	54.6 (6.75)	0	N/A	0	N/A	23	45.34 (5.99)	91	22.86 (1.58)	0	N/A	0	N/A
	aMEGA (All Ancestry): BioMe, HCHS/SOL, MEC, WHI	All Ancestry	All	24818	53.07 (11.36)	2366	44.75 (6.33)	19414	25.35 (2.3)	2910	44.98 (4.96)	10434	22.74 (1.6)	378	55.21 (4.81)	10434	22.74 (1.6)
		All Ancestry	Female only	17576	53.91 (10.9)	1526	46.54 (6.2)	13632	25.51 (2.44)	2417	45.05 (5.11)	7003	22.67 (1.63)	323	55.51 (4.98)	7003	22.67 (1.63)
		All Ancestry	Male only	7242	51.02 (12.19)	840	41.49 (5.15)	5782	24.98 (1.88)	493	44.62 (4.14)	3431	22.88 (1.55)	55	53.44 (3.2)	3431	22.88 (1.55)
	MEGA (AA): BioMe, MEC, WHI	AA	All	8731	55.96 (9.33)	777	47.24 (6.08)	6663	26.03 (2.25)	1402	45.12 (5.08)	2789	22.81 (1.62)	196	55.19 (5.00)	2789	22.81 (1.62)
		AA	Female only	6972	56.37 (8.69)	544	49.37 (5.33)	5269	26.39 (2.23)	1253	45.17 (5.19)	1958	22.85 (1.60)	178	55.44 (5.08)	1958	22.85 (1.60)
		AA	Male only	1759	54.3 (11.39)	233	42.28 (4.71)	1394	24.66 (1.78)	149	44.74 (4.09)	831	22.70 (1.65)	18	52.77 (3.26)	831	22.70 (1.65)
	MEGA (AI): WHI, BioMe	AI	Female only	276	58.97 (7.34)	26	45.99 (5.66)	231	25.73 (2.21)	45	44.14 (4.93)	124	22.92 (1.54)	0	N/A	0	N/A
	MEGA (AS): BioMe, MEC, WHI	AS	All	2364	54.96 (11.14)	256	35.73 (3.56)	1727	22.56 (1.65)	33	42.81 (2.27)	1973	22.46 (1.63)	0	N/A	0	N/A
		AS	Female only	1322	54.44 (11.73)	128	35.98 (3.72)	920	21.62 (1.38)	18	43.18 (2.57)	1194	22.09 (1.67)	0	N/A	0	N/A
		AS	Male only	1042	55.62 (10.32)	128	35.48 (3.39)	807	23.63 (1.23)	15	42.36 (1.83)	779	23.02 (1.39)	0	N/A	0	N/A
	MEGA (HA): HCHS/SOL, BioMe, WHI	HA	All	10774	50.39 (12.58)	1068	45.13 (5.25)	8619	25.52 (2.05)	1193	44.93 (4.88)	4224	22.84 (1.58)	148	55.17 (4.59)	4224	22.84 (1.58)
		HA	Female only	7513	51.74 (12.2)	699	46.42 (5.13)	6023	25.58 (2.12)	945	44.99 (5.04)	2873	22.82 (1.57)	121	55.46 (4.84)	2873	22.82 (1.57)
		HA	Male only	3261	47.29 (12.88)	369	42.68 (4.57)	2596	25.37 (1.84)	248	44.71 (4.22)	1351	22.87 (1.60)	27	53.83 (2.94)	1351	22.87 (1.60)
	MEGA (HW): MEC	HW	All	2118	53.97 (7.38)	191	45.00 (4.95)	1710	25.18 (1.94)	208	44.83 (4.69)	924	22.82 (1.49)	28	54.74 (3.80)	924	22.82 (1.49)
		HW	Female only	1184	53.98 (7.49)	105	46.08 (4.94)	946	24.45 (1.88)	137	44.88 (4.84)	642	22.64 (1.53)	22	55.46 (4.00)	733	22.66 (1.54)
		HW	Male only	934	53.96 (7.24)	86	43.69 (4.65)	764	26.07 (1.6)	71	44.74 (4.42)	282	23.24 (1.32)	10	53.51 (3.85)	282	23.24 (1.32)
	MEGA (MA): BioMe	MA	All	508	44.38 (14.42)	47	42.19 (6.03)	451	23.25 (1.91)	29	45.16 (5.92)	394	22.34 (1.66)	0	N/A	0	N/A
		MA	Female only	274	42.74 (14.71)	23	44.81 (7.01)	231	22.87 (2.07)	19	46.16 (6.99)	212	22.16 (1.75)	0	N/A	0	N/A
		MA	Male only	234	46.29 (13.85)	23	39.80 (3.53)	211	23.60 (1.63)	0	N/A	0	N/A	0	N/A	0	N/A
	NEO (EA)	EA	All	3150	56 (5.9)	288	42.1 (4.4)	2580	27.1 (1.9)	182	44.4 (4.0)	682	22.8 (1.5)	21	53.9 (2.9)	682	22.8 (1.5)
		EA	Female only	1633	55.8 (5.9)	149	44.1 (4.3)	1341	26.8 (2.2)	133	44.7 (4.2)	444	22.4 (1.6)	0	N/A	0	22.4 (1.6)
		EA	Male only	1517	56.1 (6.0)	139	40.0 (3.5)	1239	27.4 (1.3)	49	43.6 (3.6)	238	23.3 (1.3)	0	N/A	0	23.3 (1.3)
	WHI (AA)	AA	Female only	1512	62.33 (5.38)	221	49.53 (5.24)	1066	26.44 (2.21)	370	46.43 (5.59)	413	22.71 (1.59)	81	54.93 (4.54)	413	22.71 (1.59)
	WHI (EA)	EA	Female only	6166	63.51 (5.27)	792	42.63 (4.30)	4985	24.11 (1.77)	576	44.04 (4.23)	3538	22.67 (1.57)	0	0 (0)	0	0 (0)
	Subtotal		All	159359		12312		109704		32358		45806		7463		30888
			Female	102656		7114		68187		23469		30902		5571		20329
			Male	54799		5062		40119		8817		13972		1842		9148
Replication	MVP (AA)	AA	All	52024	54.89 (10.72)	5003	45.89 (4.60)	45074	26.31 (2.29)	6950	44.57 (4.47)	17034	22.70 (1.59)	762	54.36 (4.38)	17034	22.70 (1.59)
		AA	Female only	8315	48.24 (11.08)	766	46.92 (4.37)	6940	26.93 (2.45)	1375	44.46 (4.32)	2313	22.74 (1.57)	134	54.18 (4.53)	2313	22.74 (1.57)
		AA	Male only	43753	56.10 (10.19)	4225	45.69 (4.65)	38178	26.22 (2.26)	5575	44.59(4.50)	14721	22.69 (1.59)	628	54.40 (4.35)	14721	22.69 (1.59)
	MVP (EA)	EA	All	161178	57.84 (11.50)	15609	45.59 (4.57)	140834	26.21 (2.04)	20344	44.54 (4.45)	52632	22.82 (1.54)	2216	54.41 (4.38)	52632	22.82 (1.54)
		EA	Female only	15814	50.30 (12.08)	1486	46.45 (4.46)	13419	25.04 (2.39)	2395	44.56 (4.30)	7521	22.43 (1.64)	248	54.21 (4.21)	7521	22.43 (1.64)
		EA	Male only	144923	58.64 (11.14)	14190	45.46 (4.59)	126974	26.32 (1.98)	17949	44.54 (4.46)	45111	22.88 (1.52)	1968	54.44 (4.40)	45111	22.88 (1.52)
	MVP (HA)	HA	All	21781	50.89 (13.88)	2108	45.40 (4.51)	19037	26.98 (1.99)	2744	44.42 (4.35)	5314	23.02 (1.47)	275	54.55 (4.22)	5314	23.02 (1.47)
		HA	Female only	2380	42.51 (12.23)	232	44.32 (4.28)	2118	25.51 (2.21)	262	44.03 (4.08)	1062	22.68 (1.56)	16	56.75 (3.78)	1062	22.68 (1.56)
		HA	Male only	19387	51.94 (13.72)	1885	45.49 (4.55)	16905	27.18 (1.94)	2482	44.46 (4.38)	4252	23.10 (1.43)	259	54.42 (4.22)	4252	23.10 (1.43)
	REGARDS (AA)	AA	All	3422	59.73 (6.27)	304	47.57 (5.23)	2752	26.97 (2.48)	670	44.98 (4.41)	920	22.82 (1.60)	88	53.98 (3.47)	920	22.82 (1.60)
		AA	Female only	2259	59.54 (6.32)	190	50.43 (4.09)	1704	27.74 (2.44)	555	45.38 (4.61)	443	22.82 (1.63)	84	54.04 (3.48)	443	22.82 (1.63)
		AA	Male only	1163	60.05 (6.19)	114	42.80 (2.93)	1048	25.72 (2.01)	115	43.07 (2.57)	477	22.82 (1.57)	0	N/A	0	N/A
	UKBB (AA)	AFR	All	4600	51.84 (8.07)	463	43.59 (4.10)	4137	25.85 (1.80)	425	44.04 (3.99)	1816	23.06 (1.46)	34	54.00 (4.11)	1816	23.06 (1.46)
		AFR	Female only	2494	51.74 (7.90)	396	43.72 (4.04)	2098	25.74 (1.85)	369	44.10 (3.93)	1024	23.01 (1.45)	29	53.94 (4.31)	1024	23.01 (1.45)
		AFR	Male only	2106	51.98 (8.27)	67	42.83 (4.37)	2039	25.96 (1.74)	56	43.64 (4.34)	792	23.11 (1.47)	0	N/A	0	N/A
	UKBB (EA)	EA	All	224097	56.78 (8.02)	22415	40.03 (3.82)	201682	24.29 (1.56)	8478	43.77 (3.75)	146853	22.86 (1.53)	564	53.94 (3.73)	146853	22.86 (1.53)
		EA	Female only	131673	56.39 (7.98)	14104	40.25 (3.94)	117569	24.07 (1.58)	5708	43.85 (3.85)	95906	22.68 (1.57)	390	54.21 (3.90)	95906	22.68 (1.57)
		EA	Male only	92424	57.34 (8.05)	8311	39.65 (3.58)	84113	24.61 (1.47)	2770	43.60 (3.54)	50947	23.21 (1.40)	174	53.33 (3.23)	50947	23.21 (1.40)
	UKBB (EAS)	EAS	All	1249	52.23 (7.80)	125	33.45 (2.55)	1124	22.14 (1.31)	0	N/A	0	22.28 (1.68)	0	N/A	0	N/A
		EAS	Female only	907	52.20 (7.53)	72	33.80 (2.99)	835	21.98 (1.32)	0	N/A	0	22.08 (1.70)	0	N/A	0	N/A
		EAS	Male only	342	52.31 (8.47)	53	32.99 (1.69)	289	22.62 (1.18)	0	N/A	0	22.91 (1.45)	0	N/A	0	N/A
	UKBB (SAS)	SAS	All	4759	53.52 (8.46)	473	38.96 (3.91)	4286	24.37 (1.45)	129	43.87 (4.21)	3080	22.96 (1.52)	0	N/A	0	N/A
		SAS	Female only	2236	52.89 (8.01)	323	39.10 (3.90)	1913	24.26 (1.50)	91	43.95 (4.12)	1463	22.76 (1.60)	0	N/A	0	N/A
		SAS	Male only	2523	54.08 (8.80)	150	38.66 (3.92)	2373	24.46 (1.41)	38	43.67 (4.47)	1617	23.15 (1.43)	0	N/A	0	N/A
	GeneSTAR (AA)	AA	All	696	42.70 (10.3)	56	49.3 (7.4)	497	26.4 (2.8)	140	46.0 (5.7)	213	22.6 (1.7)	29	54.6 (6.1)	213	22.6 (1.7)
		AA	Female only	460	42.7 (10.3)	36	52.4 (6.8)	309	27.1 (2.8)	115	46.5 (6.0)	109	22.6 (1.7)	27	54.7 (6.3)	109	22.6 (1.7)
		AA	Male only	236	42.6 (10.4)	20	43.5 (4.6)	188	25.1 (2.2)	25	43.7 (3.7)	104	22.6 (1.7)	0	N/A	0	N/A
	GeneSTAR (EA)	EA	All	948	43.7 (10.3)	93	43.8 (5.1)	763	24.5 (2.1)	81	45.0 (4.5)	513	22.6 (1.6)	0	N/A	0	N/A
		EA	Female only	496	44.1 (10.6)	48	45.7 (5.0)	400	23.4 (1.9)	52	45.6 (4.7)	345	22.4 (1.6)	0	N/A	0	N/A
		EA	Male only	452	43.2 (10.4)	45	41.9 (4.4)	363	25.7 (1.7)	29	44.0 (3.9)	168	23.1 (1.4)	0	N/A	0	N/A
	GENOA (AA)	AA	All	557	56.31 (11.21)	52	46.19 (6.63)	450	26.85 (2.62)	107	44.83 (4.63)	176	23.02 (1.55)	0	N/A	0	N/A
		AA	Female only	419	55.87 (11.48)	34	49.76 (4.58)	319	27.50 (2.65)	100	44.92 (4.68)	99	23.04 (1.50)	0	N/A	0	N/A
		AA	Male only	149	57.34 (10.51)	18	46.19 (6.63)	131	25.28 (1.74)	0	N/A	0	N/A	0	N/A	0	N/A
	GENOA (EA)	EA	All	723	53.36 (9.32)	63	46.57 (5.50)	602	26.21 (2.30)	121	44.52 (4.51)	238	22.89 (1.64)	0	N/A	0	N/A
		EA	Female only	413	53.02 (9.27)	32	48.71 (5.33)	329	25.34 (2.35)	84	44.45 (4.84)	173	22.62 (1.70)	0	N/A	0	N/A
		EA	Male only	310	53.77 (9.38)	31	44.35 (4.82)	273	27.25 (1.74)	37	44.70 (3.69)	65	23.59 (1.25)	0	N/A	0	N/A
	HRS (AA)	AA	All	1240	57.92 (6.56)	109	48.15 (4.07)	998	26.71 (2.57)	242	44.69 (4.28)	357	22.47 (1.82)	26	54.02 (3.51)	357	22.47 (1.82)
		AA	Female only	830	57.61 (6.67)	66	49.95 (4.04)	616	27.90 (2.86)	214	44.89 (4.40)	161	22.62 (1.84)	25	54.12 (3.55)	161	22.62 (1.84)
		AA	Male only	435	58.41 (6.36)	44	41.53 (3.14)	391	25.31 (2.40)	28	43.11 (2.81)	196	22.33 (1.81)	0	N/A	0	N/A
	HRS (EA)	EA	All	3623	59.55 (6.77)	352	44.61 (3.61)	3194	25.52 (2.06)	429	43.93 (3.57)	1592	22.75 (1.65)	31	52.84 (2.91)	1592	22.75 (1.65)
		EA	Female only	2132	59.17 (7.05)	199	46.14 (3.81)	1817	24.94 (2.19)	315	44.39 (3.82)	1084	22.58 (1.68)	29	52.85 (3.00)	1084	22.58 (1.68)
		EA	Male only	1518	60.05 (6.35)	151	41.86 (2.50)	1367	26.26 (1.75)	114	42.67 (2.35)	508	23.11 (1.54)	0	N/A	0	N/A
	Subtotal		All	480897		47225		423758		40632		229935		3984		224545
			Female only	170828		17900		149677		11468		111249		955		109514
			Male only	309721		29239		274081		29164		118686		3029		115031
Grand Total			All	640256		59537		533462		72990		275741		11447		255433
			Female only	273484		25014		217864		34937		142151		6526		129843
			Male only	364520		34301		314200		37981		132658		4871		124179
a MEGA (All Ancestry) were used in the All ancestry meta-analyses. MEGA samples shown by background groups were used in the ancestry specific meta-analyses.

### Sheet: ST3
Supplementary Table 3a. Sample size distributions of severe obesity classes by self-identified ethnic or ancestry background group (discovery population).
Trait	All ancestries	African	European	Hispanic	East Asian	Hawaiian	American Indian	Mixed background	Proportion of European (%)
Obesity 95% versus 5 to 50%, All	122016	18363	79683	17543	3757	1901	257	498	65.3054
Obesity 95% versus 5 to 50%, Female	75301	12701	48335	10716	1974	1051	257	254	64.1891
Obesity 95% versus 5 to 50%, Male	45181	5662	30278	6363	1783	850	0	234	67.0149
Obesity Class 3 versus normal weight, All	78164	11498	53361	9455	2006	1246	169	423	68.268
Obesity Class 3 versus normal weight, Female	54371	8103	37500	6263	1212	893	169	231	68.9706
Obesity Class 3 versus normal weight, Male	22789	3395	14919	3130	794	353	0	0	65.4658
Obesity Class 4 versus normal weight, All	38351	7092	22093	5711	0	952	0	0	57.6074
Obesity Class 4 versus normal weight, Female	25900	4789	15174	3741	0	755	0	0	58.5869
Obesity Class 4 versus normal weight, Male	10990	1732	6216	1783	0	292	0	0	56.5605
Supplementary Table 3b. Sample size distributions of severe obesity classes by self-identified ethnic or ancestry background group (replication population).
Trait	All ancestries	African	European	Hispanic	East Asian	South Asian	Proportion of European (%)
Obesity 95% versus 5 to 50%, All	471745	58985	385607	21145	1249	4759	81.74
Obesity 95% versus 5 to 50%, Female	168370	13474	149403	2350	907	2236	88.52
Obesity 95% versus 5 to 50%, Male	303936	46463	235818	18790	342	2523	77.59
Obesity Class 3 versus normal weight, All	271598	29050	231281	8058	NA	3209	85.16
Obesity Class 3 versus normal weight, Female	123338	6877	113583	1324	NA	1554	92.09
Obesity Class 3 versus normal weight, Male	148176	22089	117698	6734	NA	1655	79.43
Obesity Class 4 versus normal weight, All	230753	21279	203888	5589	NA	NA	88.36
Obesity Class 4 versus normal weight, Female	110605	4349	105178	1078	NA	NA	95.09
Obesity Class 4 versus normal weight, Male	118060	15349	98200	4511	NA	NA	83.18

### Sheet: ST4
Supplementary Table 4. Discovery and Replication of novel independent variants in all populations. a
Marker (Chr: Position hg19: Effect allele: Other allele)	rsid	Most Biological relevant gene	Other genes surrounding the variant	Strata	Obesity Class 95%									Obesity Class 3									Obesity Class 4									Validated
					Discovery				Replication				Het I-Square (discovery, replication)	Discovery				Replication				Het I-Square (discovery, replication)	Discovery				Replication				Het I-Square (discovery, replication)
					EAF	Log Odds (SE)	OR (L95-CI,U95-CI)	P	EAF	Log Odds (SE)	OR (L95-CI,U95-CI)	P		EAF	Log Odds (SE)	OR (L95-CI,U95-CI)	P	EAF	Log Odds (SE)	OR (L95-CI,U95-CI)	P		EAF	Log Odds (SE)	OR (L95-CI,U95-CI)	P	EAF	Log Odds (SE)	OR (L95-CI,U95-CI)	P
2:160912449:A:G	rs546742115	PLA2R1	LY75, ITGB6, LY75-CD302	All	0.0045	1.3 (0.228)	3.67(2.35, 5.74)	1.27e-08	0.0999	0.098 (0.127)	1.1 (0.85,1.35)	0.4415	53.2,10.5	0.0037	0.714 (0.232)	2.04(1.3, 3.22)	0.002052	0.0264	0.146 (0.127)	1.16 (0.91,1.41)	0.2514	0,52.6	NA	NA	NA	NA	NA	NA	NA	NA	NA	No
				Females	0.0043	1.354 (0.283)	3.87(2.22, 6.74)	1.65e-06	0.2935	0.053 (0.222)	1.05 (0.62,1.49)	0.8115	36.7,5.8	NA	NA	NA	NA	NA	NA	NA	NA	NA	NA	NA	NA	NA	NA	NA	NA	NA	NA
				Males	NA	NA	NA	NA	NA	NA	NA	NA	NA	NA	NA	NA	NA	NA	NA	NA	NA	NA	NA	NA	NA	NA	NA	NA	NA	NA	NA
3:5944942:T:C	rs17824177	BHLHE40-AS1^		All	0.8071	-0.092 (0.018)	0.91(0.88, 0.94)	4.5e-07	0.8041	-0.041 (0.009)	0.96 (0.94,0.98)	8.51e-06	0,90.8	0.8078	-0.113 (0.017)	0.89(0.86, 0.92)	5.5e-11	0.8082	-0.042 (0.011)	0.96 (0.94,0.98)	0.0001014	14.9,0	0.81	-0.121 (0.028)	0.89(0.84, 0.94)	1.66e-05	0.8118	-0.038 (0.03)	0.96 (0.9,1.02)	0.2025	36.1,0	Yes
				Females	0.8082	-0.098 (0.023)	0.91(0.87, 0.95)	2.22e-05	0.8011	-0.044 (0.015)	0.96 (0.93,0.99)	0.003138	27.7,93.3	0.8084	-0.096 (0.02)	0.91(0.87, 0.94)	1.39e-06	0.8045	-0.021 (0.019)	0.98 (0.94,1.02)	0.2747	32.3,0	0.8102	-0.119 (0.033)	0.89(0.83, 0.95)	0.0002511	0.8101	0.028 (0.063)	1.03 (0.91,1.15)	0.655	32.2,6.7
				Males	0.8054	-0.081 (0.029)	0.92(0.87, 0.98)	0.005317	0.8056	-0.039 (0.011)	0.96 (0.94,0.98)	0.0006484	0,0	0.8048	-0.146 (0.032)	0.86(0.81, 0.92)	5.73e-06	0.8096	-0.053 (0.013)	0.95 (0.92,0.97)	3.83e-05	15.1,6.4	0.8093	-0.104 (0.054)	0.9(0.81, 1)	0.05243	0.8121	-0.064 (0.034)	0.94 (0.87,1.01)	0.06498	9.6,0
3:17115122:C:G	rs36118680	PLCL2		All	0.8492	0.053 (0.021)	1.05(1.01, 1.1)	0.0103	0.8368	0.033 (0.01)	1.03 (1.01,1.05)	0.0008623	17,53.1	0.848	0.092 (0.019)	1.1(1.06, 1.14)	9.6e-07	0.838	0.034 (0.011)	1.03 (1.01,1.06)	0.002637	7.8,24.2	0.8403	0.084 (0.031)	1.09(1.02, 1.16)	0.00614	0.8379	0.052 (0.033)	1.05 (0.99,1.12)	0.108	0,19.2	Yes
				Females	0.8486	0.072 (0.026)	1.07(1.02, 1.13)	0.005794	0.8325	0.045 (0.016)	1.05 (1.02,1.08)	0.00428	5.4,66.8	0.8481	0.12 (0.022)	1.13(1.08, 1.18)	4.42e-08	0.8346	0.03 (0.021)	1.03 (0.99,1.07)	0.1492	2.7,9.6	0.8405	0.132 (0.036)	1.14(1.06, 1.22)	0.0002237	0.8354	0.04 (0.067)	1.04 (0.91,1.17)	0.5556	0,42.3
				Males	0.849	0.019 (0.033)	1.02(0.96, 1.09)	0.5675	0.8391	0.022 (0.012)	1.02 (1,1.05)	0.07155	36.3,0	0.8441	0.034 (0.035)	1.03(0.97, 1.11)	0.3261	0.8393	0.037 (0.014)	1.04 (1.01,1.06)	0.007281	0,16.9	0.8375	-0.038 (0.057)	0.96(0.86, 1.08)	0.5001	0.8388	0.054 (0.037)	1.06 (0.98,1.13)	0.1477	0,0
4:95081297:A:C	rs149852714	SMARCAD1		All	0.0063	1.021 (0.186)	2.78(1.93, 4)	3.85e-08	0.1256	0.029 (0.096)	1.03 (0.84,1.22)	0.7617	0,56.2	0.0065	0.189 (0.169)	1.21(0.87, 1.68)	0.2617	0.0519	0.123 (0.096)	1.13 (0.94,1.32)	0.2028	22.7,0	0.0076	0.617 (0.281)	1.85(1.07, 3.21)	0.02841	0.0102	-0.424 (0.326)	0.65 (0.02,1.29)	0.1932	58.8,0	No
			HPGDS	Females	0.0062	1.174 (0.228)	3.23(2.07, 5.06)	2.63e-07	0.2274	0.135 (0.21)	1.14 (0.73,1.56)	0.52	50.9,61.4	0.0067	0.083 (0.187)	1.09(0.75, 1.57)	0.657	0.1942	0.215 (0.201)	1.24 (0.85,1.63)	0.2847	20,10.4	NA	NA	NA	NA	NA	NA	NA	NA	NA
				Males	NA	NA	NA	NA	NA	NA	NA	NA	NA	NA	NA	NA	NA	NA	NA	NA	NA	NA	NA	NA	NA	NA	NA	NA	NA	NA	NA
4:157593617:A:G	rs4691371	PDGFC*		All	0.0531	0.111 (0.036)	1.12(1.04, 1.2)	0.002305	0.0572	-0.023 (0.02)	0.98 (0.94,1.02)	0.2443	0,56.2	0.0545	0.064 (0.034)	1.07(1, 1.14)	0.0611	0.0656	0.011 (0.022)	1.01 (0.97,1.05)	0.6358	0,34.6	0.0535	0.008 (0.056)	1.01(0.9, 1.12)	0.8847	0.069	0.045 (0.06)	1.05 (0.93,1.16)	0.4508	0,59.2	No
				Females	0.0542	-0.008 (0.047)	0.99(0.9, 1.09)	0.8703	0.0497	-0.04 (0.032)	0.96 (0.9,1.02)	0.2143	0,66.9	0.0536	0.014 (0.04)	1.01(0.94, 1.1)	0.7253	0.0621	0.001 (0.039)	1.00 (0.92,1.08)	0.979	0,20.2	0.0509	-0.08 (0.067)	0.92(0.81, 1.05)	0.2295	0.0771	0.058 (0.113)	1.06 (0.84,1.28)	0.606	0,71.9
				Males	0.0512	0.316 (0.058)	1.37(1.22, 1.54)	4.65e-08	0.0605	-0.019 (0.025)	0.98 (0.93,1.03)	0.4321	37,0	0.0558	0.171 (0.064)	1.19(1.05, 1.35)	0.007681	0.0666	0.014 (0.027)	1.01 (0.96,1.07)	0.5908	1.7,19.1	0.0516	0.223 (0.104)	1.25(1.02, 1.53)	0.03259	0.0652	0.052 (0.071)	1.05 (0.91,1.19)	0.4596	0,0
5:166756351:T:C	rs13155681	TENM2*		All	0.5579	0.099 (0.015)	1.1(1.07, 1.14)	2.687e-11	0.562	0.037 (0.008)	1.04 (1.02,1.05)	7.37e-07	0,95.7	0.557	0.056 (0.014)	1.06(1.03, 1.09)	4.94e-05	0.5502	0.037 (0.009)	1.04 (1.02,1.06)	1.97e-05	0,15.6	0.5608	0.102 (0.023)	1.11(1.06, 1.16)	7.45e-06	0.5418	0.043 (0.025)	1.04 (0.99,1.09)	0.08393	14.8,0	Yes
				Females	0.557	0.085 (0.019)	1.09(1.05, 1.13)	5.41e-06	0.5742	0.054 (0.012)	1.06 (1.03,1.08)	7.06e-06	5.6,96.8	0.5574	0.045 (0.016)	1.05(1.01, 1.08)	0.005171	0.5587	0.033 (0.016)	1.03 (1,1.06)	0.03893	0,24.9	0.5603	0.09 (0.026)	1.09(1.04, 1.15)	0.0006906	0.5421	0.009 (0.05)	1.01.00 (0.91,1.11)	0.8616	14.4,0
				Males	0.56	0.122 (0.024)	1.13(1.08, 1.18)	3.16e-07	0.5559	0.027 (0.009)	1.03 (1.01,1.04)	0.004445	0,0	0.5596	0.08 (0.026)	1.08(1.03, 1.14)	0.002047	0.5471	0.039 (0.011)	1.04 (1.02,1.06)	0.0001742	14.7,0	0.5689	0.133 (0.044)	1.14(1.05, 1.25)	0.002391	0.5422	0.053 (0.029)	1.05 (1,1.11)	0.0637	54.4,0
6:27449233:A:G	rs140919115	ZNF184		All	0.0279	0.251 (0.082)	1.29(1.09, 1.51)	0.00217	0.0391	0.214 (0.045)	1.24 (1.15,1.33)	1.49e-06	0,53	0.0302	0.311 (0.074)	1.36(1.18, 1.58)	2.49e-05	0.0387	0.169 (0.045)	1.18 (1.1,1.27)	0.0001982	40,22.4	0.0343	0.287 (0.137)	1.33(1.02, 1.74)	0.03575	0.0366	0.251 (0.113)	1.29 (1.06,1.51)	0.02622	0,66.8	Yes
			ZNF391, POM121L2, PRSS16	Females	0.0286	0.479 (0.099)	1.61(1.33, 1.96)	1.21e-06	0.0413	0.251 (0.091)	1.29 (1.11,1.46)	0.005968	0,59.2	0.0303	0.504 (0.085)	1.66(1.4, 1.96)	3.39e-09	0.0414	0.208 (0.093)	1.23 (1.05,1.41)	0.02471	0,15.8	0.0328	0.385 (0.159)	1.45(1.07, 2.01)	0.01533	0.039	0.682 (0.202)	1.98 (1.58,2.37)	0.000718	0,68.8
				Males	0.0252	-0.257 (0.161)	0.77(0.56, 1.06)	0.1103	0.0384	0.201 (0.051)	1.22 (1.12,1.32)	8.93e-05	0,4.3	0.0292	-0.241 (0.174)	0.79(0.56, 1.11)	0.1661	0.0378	0.163 (0.052)	1.18 (1.08,1.28)	0.001835	12.3,0	0.0375	-0.127 (0.347)	0.88(0.45, 1.74)	0.714	0.0356	0.105 (0.139)	1.11.00 (0.84,1.38)	0.4472	0,0
10:86937075:A:C	rs56163120	CDHR1		All	0.1597	0.052 (0.024)	1.05(1, 1.1)	0.03137	0.1703	0.021 (0.01)	1.02 (1,1.04)	0.02956	0,58.9	0.1584	0.106 (0.024)	1.11(1.06, 1.17)	1.06e-05	0.1669	0.009 (0.011)	1.01 (0.99,1.03)	0.4336	19.1,3.5	0.161	0.102 (0.04)	1.11(1.02, 1.2)	0.01036	0.1656	0.05 (0.032)	1.05 (0.99,1.11)	0.1167	0,1.9	No
				Females	0.1602	0.066 (0.03)	1.07(1.01, 1.13)	0.02582	0.1741	0.032 (0.016)	1.03 (1,1.06)	0.04059	0,36.4	0.1588	0.154 (0.028)	1.17(1.1, 1.23)	2.99e-08	0.1696	0.02 (0.021)	1.02 (0.98,1.06)	0.3487	31.1,0	0.1588	0.166 (0.046)	1.18(1.08, 1.29)	0.0003135	0.1644	0.091 (0.069)	1.1.00 (0.96,1.23)	0.185	0,15.2
				Males	0.159	0.03 (0.04)	1.03(0.95, 1.11)	0.4476	0.1684	0.017 (0.012)	1.02 (0.99,1.04)	0.1602	10.4,57.2	0.1615	-0.022 (0.047)	0.98(0.89, 1.07)	0.6499	0.166	0.004 (0.014)	1.00 (0.98,1.03)	0.7681	0,52.2	0.1696	-0.056 (0.076)	0.95(0.81, 1.1)	0.4588	0.1662	0.039 (0.036)	1.04 (0.97,1.11)	0.288	0,0
12:130787582:A:G	rs115736335	PIWIL1		All	0.9935	-0.815 (0.188)	0.44(0.31, 0.64)	1.39e-05	0.9169	-0.05 (0.095)	0.95 (0.76,1.14)	0.5956	0,0	0.9944	-0.471 (0.19)	0.62(0.43, 0.91)	0.01307	0.9731	-0.153 (0.095)	0.86 (0.67,1.04)	0.1086	0,0	0.9949	-1.085 (0.45)	0.34(0.14, 0.82)	0.01599	0.9869	0.423 (0.301)	1.53 (0.94,2.12)	0.1593	65,40.6	No
			FZD10	Females	0.9928	-1.245 (0.211)	0.29(0.19, 0.44)	3.63e-09	0.8984	-0.079 (0.191)	0.92 (0.55,1.3)	0.6789	0,0	0.9946	NA	NA	0.01689	0.9346	-0.26 (0.186)	0.77 (0.41,1.14)	0.1627	0,0	0.9952	-0.993 (0.484)	0.37(0.14, 0.96)	0.04024	0.99	0.753 (0.687)	2.12 (0.78,3.47)	0.2728	50.7,47.1
				Males	NA	NA	NA	NA	NA	NA	NA	NA	NA	NA	NA	NA	NA	NA	NA	NA	NA	NA	NA	NA	NA	NA	NA	NA	NA	NA	NA
17:71041589:A:G	rs903101	SLC39A11	SSTR2, COG1, CPSF4L, C17orf80, FAM104A	All	0.224	0.119 (0.026)	1.13(1.07, 1.19)	3.93e-06	0.1967	0.007 (0.01)	1.01 (0.99,1.03)	0.4743	0,1.3	0.2049	0.139 (0.022)	1.15(1.1, 1.2)	3.64e-10	0.2231	0.012 (0.011)	1.01 (0.99,1.03)	0.2822	22.9,41.5	0.2315	0.149 (0.049)	1.16(1.05, 1.28)	0.002271	0.2361	0.008 (0.031)	1.01.00 (0.95,1.07)	0.8011	0,0	No
				Females	0.2309	0.144 (0.032)	1.15(1.08, 1.23)	6.63e-06	0.1676	0.027 (0.018)	1.03 (0.99,1.06)	0.1307	0,27.6	0.232	0.165 (0.029)	1.18(1.11, 1.25)	1.06e-08	0.2093	0.053 (0.022)	1.05 (1.01,1.1)	0.01415	0,42.6	0.2353	0.201 (0.055)	1.22(1.1, 1.36)	0.0002734	0.2469	0.04 (0.065)	1.04 (0.91,1.17)	0.5403	0,48.1
				Males	0.2093	0.074 (0.044)	1.08(0.99, 1.17)	0.0934	0.2082	-0.004 (0.013)	1.00 (0.97,1.02)	0.7509	0,0	0.2151	0.12 (0.052)	1.13(1.02, 1.25)	0.02117	0.2269	-0.003 (0.013)	1.00 (0.97,1.02)	0.8027	20.9,27.7	0.2008	-0.03 (0.113)	0.97(0.78, 1.21)	0.7912	0.2316	0.001 (0.036)	1.00 (0.93,1.07)	0.9857	0,0
a Study details are listed in Supplementary Table 1, Supplementary Table 2, and Supplementary methods.
EAF: Effect allele frequency - is the average across analyses
Het I-Square: Heterogeneity I-Square - shows values for discovery, replication
* These variants had no gene present within the ±250kb window and so the closest gene was selected.

### Sheet: ST5
Supplementary Table 5. GWAS summary statistics for potentially novel independent variants in the Discovery meta-analysis for the 95% obesity trait by self-identified background.
Marker	rsid	Biological relevant gene	Other genes	status	Effect allele	Other allele	African Americans						European Americans						Hispanic American						Asian American						Hawaiian American
							EAF^	BETA	SE	PVALUE	HetIsq	N	EAF^	BETA	SE	PVALUE	HetIsq	N	EAF^	BETA	SE	PVALUE	HetIsq	N	EAF^	BETA	SE	PVALUE	HetIsq	N	EAF^	BETA	SE	PVALUE	HetIsq	N
2:160912449:A_G	rs546742115	PLA2R1	LY75, ITGB6, LY75-CD302	All	A	G	0.0059	1.0884	0.2493	1.267e-05	0	12788	NA	NA	NA	NA	NA	NA	NA	NA	NA	NA	NA	NA	NA	NA	NA	NA	NA	NA	NA	NA	NA	NA	NA	NA
2:160912449:A_G	rs546742115			Females	A	G	0.0059	1.121	0.3159	0.0003881	0	9176	NA	NA	NA	NA	NA	NA	NA	NA	NA	NA	NA	NA	NA	NA	NA	NA	NA	NA	NA	NA	NA	NA	NA	NA
2:160912449:A_G	rs546742115			Males	A	G	NA	NA	NA	NA	NA	NA	NA	NA	NA	NA	NA	NA	NA	NA	NA	NA	NA	NA	NA	NA	NA	NA	NA	NA	NA	NA	NA	NA	NA	NA
3:5944942:C_T	rs17824177	BHLHE40-AS1		All	T	C	0.8416	-0.1192	0.0495	0.01598	10.9	18289	0.8016	-0.072	0.0221	0.001087	0	78312	0.7668	-0.1468	0.0447	0.001029	0	17495	0.9707	-0.0207	0.2434	0.9324	0	3474	0.9333	0.2148	0.229	0.3482	0	1901
3:5944942:C_T	rs17824177			Females	T	C	0.8427	-0.1025	0.0604	0.09005	28.5	12775	0.8029	-0.0658	0.0281	0.01904	2.8	47681	0.768	-0.2067	0.0561	0.0002314	28.7	11099	0.9729	-0.4611	0.3633	0.2044	0	1803	0.9302	0.0958	0.2967	0.7466	0	1051
3:5944942:C_T	rs17824177			Males	T	C	0.8382	-0.1584	0.0879	0.07154	0	5514	0.7996	-0.079	0.0346	0.02233	0	29472	0.7639	-0.059	0.0731	0.4198	0	6338	0.9676	0.2707	0.3455	0.4333	0	1671	0.9372	0.3662	0.3635	0.3137	0	850
3:17115122:C_G	rs36118680	PLCL2*		All	C	G	0.8477	0.1091	0.051	0.03231	28.1	18289	0.8367	0.0429	0.0243	0.07733	16.2	78312	0.9088	0.0184	0.0679	0.7869	20.9	16237	NA	NA	NA	NA	NA	NA	0.9539	0.3991	0.2837	0.1595	0	1901
3:17115122:C_G	rs36118680			Females	C	G	0.8468	0.1062	0.0619	0.08619	12.9	12775	0.8362	0.0702	0.031	0.02367	16.8	47681	0.9104	0.0504	0.086	0.5574	0	10282	NA	NA	NA	NA	NA	NA	0.9551	0.01	0.4085	0.9804	0	1051
3:17115122:C_G	rs36118680			Males	C	G	0.8491	0.1141	0.0916	0.2132	0	5514	0.8365	0.0014	0.0379	0.9708	58.5	29472	0.9057	-0.0518	0.1121	0.6439	50.3	5646	NA	NA	NA	NA	NA	NA	0.9524	0.7845	0.4052	0.05287	0	850
4:95081297:A_C	rs149852714	SMARCAD1		All	A	C	0.0091	0.9229	0.2041	6.152e-06	0	14171	NA	NA	NA	NA	NA	NA	NA	NA	NA	NA	NA	NA	NA	NA	NA	NA	NA	NA	NA	NA	NA	NA	NA	NA
4:95081297:A_C	rs149852714		HPGDS	Females	A	C	0.0091	1.0898	0.254	1.779e-05	34.7	9176	NA	NA	NA	NA	NA	NA	NA	NA	NA	NA	NA	NA	NA	NA	NA	NA	NA	NA	NA	NA	NA	NA	NA	NA
4:95081297:A_C	rs149852714			Males	A	C	NA	NA	NA	NA	NA	NA	NA	NA	NA	NA	NA	NA	NA	NA	NA	NA	NA	NA	NA	NA	NA	NA	NA	NA	NA	NA	NA	NA	NA	NA
4:157593617:A_G	rs4691371	PDGFC*		All	A	G	0.0994	0.1156	0.0665	0.0824	0.4	18289	0.0365	0.098	0.0484	0.04294	31.3	77107	0.0396	0.1829	0.1155	0.1133	0	15220	0.0344	0.0114	0.2733	0.9668	0	3474	0.0464	-0.0082	0.3038	0.9784	0	1901
4:157593617:A_G	rs4691371			Females	A	G	0.0973	-0.0049	0.0839	0.9535	0	12775	0.037	-0.0198	0.0643	0.7585	0	46370	0.0413	0.0158	0.1443	0.9127	0	9039	0.0339	-0.0257	0.3906	0.9475	0	1803	0.0498	0.0748	0.4177	0.8579	0	1051
4:157593617:A_G	rs4691371			Males	A	G	0.1035	0.3503	0.1116	0.001691	45.4	5514	0.0356	0.2864	0.0745	0.0001204	67.8	28931	0.0355	0.573	0.2046	0.005098	0	5646	0.0348	0.0713	0.3929	0.856	0	1671	0.0422	-0.0544	0.4577	0.9053	0	850
5:166756351:C_T	rs13155681	TENM2*		All	T	C	0.5633	0.1483	0.038	9.359e-05	0	18289	0.5815	0.0961	0.0183	1.501e-07	0	78312	0.6149	0.0588	0.0401	0.1426	0	17495	0.5676	0.1492	0.0861	0.08301	0	3844	0.5135	0.008	0.1234	0.9486	0	1901
5:166756351:C_T	rs13155681			Females	T	C	0.5622	0.1449	0.046	0.00163	35.4	12775	0.5816	0.0907	0.0232	9.39e-05	0	47771	0.6152	-0.0017	0.0503	0.9738	32.7	11099	0.5676	0.2147	0.1251	0.08613	0	1968	0.5276	-0.0396	0.1694	0.8152	0	1051
5:166756351:C_T	rs13155681			Males	T	C	0.5663	0.1566	0.0685	0.02224	0	5514	0.5806	0.1035	0.0291	0.0003679	0	29472	0.6149	0.1862	0.0655	0.004483	0	6338	0.5717	0.0769	0.1238	0.5347	12.2	1776	0.5039	0.0317	0.1791	0.8594	0	850
6:27449233:A_G	rs140919115	ZNF184	ZNF391, POM121L2, PRSS16	All	A	G	0.0382	0.2064	0.0921	0.02494	0	17776	NA	NA	NA	NA	NA	NA	0.0118	0.5054	0.1925	0.008658	0	11549	NA	NA	NA	NA	NA	NA	NA	NA	NA	NA	NA	NA
6:27449233:A_G	rs140919115			Females	A	G	0.0384	0.3493	0.111	0.001651	0	11928	NA	NA	NA	NA	NA	NA	0.0118	1.1026	0.2342	2.509e-06	0	7876	NA	NA	NA	NA	NA	NA	NA	NA	NA	NA	NA	NA
6:27449233:A_G	rs140919115			Males	A	G	0.0386	-0.1087	0.1811	0.5482	0	4977	NA	NA	NA	NA	NA	NA	0.0111	-0.7759	0.3934	0.04857	0	2965	NA	NA	NA	NA	NA	NA	NA	NA	NA	NA	NA	NA
10:86937075:A_C	rs56163120	CDHR1		All	A	C	0.117	0.1022	0.071	0.1502	0	12941	0.1724	0.03	0.0299	0.3168	0	49461	0.175	0.1187	0.0511	0.02023	13.8	17017	NA	NA	NA	NA	NA	NA	0.06	-0.2652	0.2437	0.2764	0	1901
10:86937075:A_C	rs56163120			Females	A	C	0.1245	0.1251	0.0829	0.1314	0	9412	0.1724	0.044	0.0374	0.2392	0	31166	0.173	0.125	0.0645	0.05277	0	10686	NA	NA	NA	NA	NA	NA	0.0612	-0.1438	0.3233	0.6566	0	1051
10:86937075:A_C	rs56163120			Males	A	C	0.0961	0.0953	0.1425	0.5038	34.3	3529	0.1725	0.0076	0.0491	0.8776	0	17136	0.1788	0.1181	0.0841	0.16	26.3	6180	NA	NA	NA	NA	NA	NA	0.0585	-0.4269	0.3781	0.2588	0	850
12:130787582:A_G	rs115736335	PIWIL1		All	A	G	0.9889	-0.973	0.2015	1.367e-06	0	12788	NA	NA	NA	NA	NA	NA	NA	NA	NA	NA	NA	NA	NA	NA	NA	NA	NA	NA	NA	NA	NA	NA	NA	NA
12:130787582:A_G	rs115736335		FZD10	Females	A	G	0.9886	-1.4102	0.2253	3.886e-10	0	9176	NA	NA	NA	NA	NA	NA	NA	NA	NA	NA	NA	NA	NA	NA	NA	NA	NA	NA	NA	NA	NA	NA	NA	NA
12:130787582:A_G	rs115736335			Males	A	G	NA	NA	NA	NA	NA	NA	NA	NA	NA	NA	NA	NA	NA	NA	NA	NA	NA	NA	NA	NA	NA	NA	NA	NA	NA	NA	NA	NA	NA	NA
17:71041589:A_G	rs903101	SLC39A11	SSTR2, COG1, CPSF4L, C17orf80, FAM104A	All	A	G	0.3698	0.1572	0.0433	0.0002781	0	17759	0.1185	0.1252	0.0425	0.003235	0	41436	0.2261	0.0978	0.0519	0.05946	2	17494	0.0823	-0.0913	0.2244	0.6843	50.7	3474	0.0841	-0.6878	0.3077	0.0254	0	1901
17:71041589:A_G	rs903101			Females	A	G	0.3689	0.1497	0.0517	0.003804	0	12441	0.1166	0.1765	0.0539	0.001057	0	25274	0.2262	0.1384	0.0652	0.0338	8.1	11006	0.0801	-0.2879	0.3252	0.376	0	1803	0.0855	-0.7528	0.4207	0.07357	0	1051
17:71041589:A_G	rs903101			Males	A	G	0.3734	0.173	0.0807	0.03205	0	5318	0.121	0.0406	0.0696	0.56	0	15003	0.2252	0.0349	0.0872	0.6886	10.1	6180	0.0844	0.1303	0.3185	0.6824	64.9	1671	0.0824	-0.6451	0.4515	0.1531	0	850
*EAF: Effect Allele Frequency
* These variants had no gene present within the ±250kb window and so the closest gene was selected.

### Sheet: ST6
Supplementary Table 6. GWAS summary statistics for potentially novel independent variants in the Discovery meta-analysis for the class 3 obesity trait by self-identified background.
Marker	rsid	Biological relevant gene	Other genes	status	Effect allele	Other allele	African Americans						European Americans						Hispanic American						Asian American						Hawaiian American
							EAF^	BETA	SE	PVALUE	HetIsq	N	EAF^	BETA	SE	PVALUE	HetIsq	N	EAF^	BETA	SE	PVALUE	HetIsq	N	EAF^	BETA	SE	PVALUE	HetIsq	N	EAF^	BETA	SE	PVALUE	HetIsq	N
2:160912449:A_G	rs546742115	PLA2R1	LY75, ITGB6, LY75-CD302	All	A	G	0.0065	0.5299	0.252	0.03548	0	8003	NA	NA	NA	NA	NA	NA	NA	NA	NA	NA	NA	NA	NA	NA	NA	NA	NA	NA	NA	NA	NA	NA	NA	NA
2:160912449:A_G	rs546742115			Females	A	G	NA	NA	NA	NA	NA	NA	NA	NA	NA	NA	NA	NA	NA	NA	NA	NA	NA	NA	NA	NA	NA	NA	NA	NA	NA	NA	NA	NA	NA	NA
2:160912449:A_G	rs546742115			Males	A	G	NA	NA	NA	NA	NA	NA	NA	NA	NA	NA	NA	NA	NA	NA	NA	NA	NA	NA	NA	NA	NA	NA	NA	NA	NA	NA	NA	NA	NA	NA
3:5944942:C_T	rs17824177	BHLHE40-AS1		All	T	C	0.8363	-0.1077	0.0436	0.01343	15	11865	0.8004	-0.0913	0.0205	8.542e-06	22.8	52093	0.771	-0.2266	0.0473	1.66e-06	0	9290	0.9731	0.2137	0.6669	0.7486	0	2006	0.9258	0.1866	0.242	0.4407	0	1132
3:5944942:C_T	rs17824177			Females	T	C	0.8383	-0.0892	0.0501	0.07518	0	8297	0.8013	-0.06	0.024	0.01225	12.5	36645	0.7704	-0.269	0.0543	7.33e-07	12.7	6244	0.9765	-0.6393	1.1486	0.5778	0	1212	0.923	-0.1234	0.287	0.6673	0	779
3:5944942:C_T	rs17824177			Males	T	C	0.8296	-0.1768	0.089	0.047	0	3386	0.798	-0.1586	0.0367	1.548e-05	27.7	14716	0.772	-0.0766	0.1033	0.4583	30.7	2973	0.9679	0.5251	0.9602	0.5845	0	794	NA	NA	NA	NA	NA	NA
3:17115122:C_G	rs36118680	PLCL2*		All	C	G	0.8508	0.132	0.0445	0.003048	0	11865	0.8356	0.0929	0.0219	2.223e-05	16.9	52093	0.9093	-0.0107	0.0708	0.8797	28	9087	NA	NA	NA	NA	NA	NA	0.9491	0.4136	0.3061	0.1767	0	1132
3:17115122:C_G	rs36118680			Females	C	G	0.8508	0.1536	0.0508	0.002518	0	8297	0.8353	0.1178	0.0256	4.084e-06	34.8	36645	0.911	0.0717	0.0834	0.3898	0	5833	NA	NA	NA	NA	NA	NA	0.9512	0.0744	0.3733	0.8421	0	779
3:17115122:C_G	rs36118680			Males	C	G	0.8492	0.0521	0.0925	0.5732	0	3386	0.8357	0.0402	0.0391	0.3039	0	14716	0.9014	-0.165	0.149	0.2679	5.7	2872	NA	NA	NA	NA	NA	NA	NA	NA	NA	NA	NA	NA
4:95081297:A_C	rs149852714	SMARCAD1		All	A	C	0.0102	0.0719	0.1835	0.6952	0	8003	NA	NA	NA	NA	NA	NA	NA	NA	NA	NA	NA	NA	NA	NA	NA	NA	NA	NA	NA	NA	NA	NA	NA	NA
4:95081297:A_C	rs149852714		HPGDS	Females	A	C	0.011	0.032	0.2044	0.8756	0	5821	NA	NA	NA	NA	NA	NA	NA	NA	NA	NA	NA	NA	NA	NA	NA	NA	NA	NA	NA	NA	NA	NA	NA	NA
4:95081297:A_C	rs149852714			Males	A	C	NA	NA	NA	NA	NA	NA	NA	NA	NA	NA	NA	NA	NA	NA	NA	NA	NA	NA	NA	NA	NA	NA	NA	NA	NA	NA	NA	NA	NA	NA
4:157593617:A_G	rs4691371	PDGFC*		All	A	G	0.0999	0.0738	0.0591	0.2121	0	11865	0.037	0.061	0.0451	0.1761	0	51667	0.0416	0.0028	0.1209	0.9813	0	7709	0.0375	0.2572	0.8035	0.7489	0	2006	0.0459	0.1525	0.3406	0.6542	0	1132
4:157593617:A_G	rs4691371			Females	A	G	0.097	0.0367	0.0682	0.5906	0	8297	0.0364	0.0063	0.0537	0.9068	0	35257	0.0428	-0.1063	0.1425	0.4558	0	4614	0.036	0.353	1.1374	0.7563	0	1212	0.0437	0.1728	0.4239	0.6835	0	779
4:157593617:A_G	rs4691371			Males	A	G	0.105	0.2052	0.1213	0.09081	0	3255	0.039	0.1442	0.0801	0.07185	44.4	14077	0.0425	0.3528	0.2609	0.1763	0	2022	0.0396	-0.0075	1.3074	0.9954	0	794	NA	NA	NA	NA	NA	NA
5:166756351:C_T	rs13155681	TENM2*		All	T	C	0.5616	0.0801	0.0334	0.01642	44.1	11865	0.5819	0.046	0.0167	0.005838	0	52093	0.6094	0.0961	0.0416	0.02105	7.2	9370	0.5666	0.1668	0.2472	0.5	0	2254	0.5245	-0.0411	0.1257	0.7438	0	1246
5:166756351:C_T	rs13155681			Females	T	C	0.5597	0.0821	0.038	0.03047	44.3	8297	0.5821	0.0415	0.0195	0.0331	0	36720	0.6127	0.0234	0.0479	0.6247	3.8	6358	0.5602	0.2201	0.3314	0.5066	0	1388	0.5252	-0.1399	0.1485	0.346	0	893
5:166756351:C_T	rs13155681			Males	T	C	0.5659	0.0649	0.0709	0.36	0	3386	0.5816	0.0539	0.0298	0.07029	0	14716	0.6013	0.2956	0.0851	0.0005116	31.2	3126	0.5783	0.0184	0.4209	0.9651	0	794	0.523	0.2105	0.2462	0.3924	0	353
6:27449233:A_G	rs140919115	ZNF184	ZNF391, POM121L2, PRSS16	All	A	G	0.0407	0.2843	0.0807	0.0004242	45.6	10802	NA	NA	NA	NA	NA	NA	0.0123	0.5429	0.1944	0.005221	0	6636	NA	NA	NA	NA	NA	NA	NA	NA	NA	NA	NA	NA
6:27449233:A_G	rs140919115			Females	A	G	0.0409	0.4582	0.0929	8.148e-07	0	7547	NA	NA	NA	NA	NA	NA	0.0127	0.851	0.2223	0.0001292	0	4614	NA	NA	NA	NA	NA	NA	NA	NA	NA	NA	NA	NA
6:27449233:A_G	rs140919115			Males	A	G	0.0389	-0.184	0.1898	0.3324	61.2	2653	NA	NA	NA	NA	NA	NA	NA	NA	NA	NA	NA	NA	NA	NA	NA	NA	NA	NA	NA	NA	NA	NA	NA	NA
10:86937075:A_C	rs56163120	CDHR1		All	A	C	0.113	0.1668	0.0661	0.0116	20.6	8053	0.1746	0.1028	0.03	0.0006037	35.6	32051	0.176	0.115	0.0543	0.03418	0	8904	NA	NA	NA	NA	NA	NA	0.0603	-0.4354	0.2586	0.09226	0	1132
10:86937075:A_C	rs56163120			Females	A	C	0.1173	0.2383	0.0719	0.0009206	24.5	5687	0.1744	0.1476	0.0348	2.209e-05	44.5	22983	0.1762	0.159	0.063	0.01156	0	5931	NA	NA	NA	NA	NA	NA	0.0609	-0.2681	0.3108	0.3883	0	779
10:86937075:A_C	rs56163120			Males	A	C	0.095	-0.1442	0.1935	0.4561	6.7	2053	0.1748	-0.0177	0.0546	0.7457	0	8336	0.1762	0.0483	0.1153	0.675	0	2872	NA	NA	NA	NA	NA	NA	NA	NA	NA	NA	NA	NA
12:130787582:A_G	rs115736335	PIWIL1		All	A	G	0.9883	-0.5716	0.2046	0.00521	0	8003	NA	NA	NA	NA	NA	NA	NA	NA	NA	NA	NA	NA	NA	NA	NA	NA	NA	NA	NA	NA	NA	NA	NA	NA
12:130787582:A_G	rs115736335		FZD10	Females	A	G	0.9863	-0.5908	0.2545	0.02026	0	3211	NA	NA	NA	NA	NA	NA	NA	NA	NA	NA	NA	NA	NA	NA	NA	NA	NA	NA	NA	NA	NA	NA	NA	NA
12:130787582:A_G	rs115736335			Males	A	G	NA	NA	NA	NA	NA	NA	NA	NA	NA	NA	NA	NA	NA	NA	NA	NA	NA	NA	NA	NA	NA	NA	NA	NA	NA	NA	NA	NA	NA	NA
17:71041589:A_G	rs903101	SLC39A11	SSTR2, COG1, CPSF4L, C17orf80, FAM104A	All	A	G	0.3726	0.2092	0.0385	5.476e-08	16.7	11450	0.1167	0.08	0.0317	0.01173	15.8	44087	0.2254	0.2094	0.055	0.0001402	0	9368	0.0845	-0.8778	0.6864	0.2009	0	2006	0.0848	-0.596	0.3257	0.06725	0	1132
17:71041589:A_G	rs903101			Females	A	G	0.3738	0.1976	0.0433	5.152e-06	0	8013	0.1153	0.1155	0.0492	0.01898	7.8	20226	0.2247	0.209	0.0637	0.00104	0	6242	0.0842	-1.8836	1.0177	0.06419	0	1212	0.0824	-0.4831	0.4064	0.2345	0	779
17:71041589:A_G	rs903101			Males	A	G	0.3685	0.2303	0.0857	0.007209	42	3255	0.1133	0.0294	0.0798	0.713	27.1	7930	0.2275	0.168	0.1181	0.155	0	2952	0.0851	0.1707	0.9951	0.8638	0	794	0.09	-0.7621	0.5662	0.1784	0	353
^EAF: Effective Allele Frequency
* These variants had no gene present within the ±250kb window and so the closest gene was selected.

### Sheet: ST7
Supplementary Table 7. GWAS summary statistics for potentially novel independent variants in the Discovery meta-analysis for the class 4 obesity trait by self-identified background.
Marker	rsid	Biological relevant gene	Other genes	status	Effect allele	Other allele	African Americans						European Americans						Hispanic American
							EAF^	BETA	SE	PVALUE	HetIsq	N	EAF^	BETA	SE	PVALUE	HetIsq	N	EAF^	BETA	SE	PVALUE	HetIsq	N
2:160912449:A_G	rs546742115	PLA2R1	LY75, ITGB6, LY75-CD302	All	A	G	NA	NA	NA	NA	NA	NA	NA	NA	NA	NA	NA	NA	NA	NA	NA	NA	NA	NA
2:160912449:A_G	rs546742115			Females	A	G	NA	NA	NA	NA	NA	NA	NA	NA	NA	NA	NA	NA	NA	NA	NA	NA	NA	NA
2:160912449:A_G	rs546742115			Males	A	G	NA	NA	NA	NA	NA	NA	NA	NA	NA	NA	NA	NA	NA	NA	NA	NA	NA	NA
3:5944942:C_T	rs17824177	BHLHE40-AS1		All	T	C	0.8354	-0.1764	0.075	0.01873	55.4	9294	0.8048	-0.1059	0.0314	0.0007306	50.2	22514	0.7765	-0.1867	0.1268	0.141	0	5514
3:5944942:C_T	rs17824177			Females	T	C	0.8365	-0.1783	0.0845	0.03479	31.3	6219	0.8043	-0.0901	0.0367	0.01412	4.7	14878	0.7786	-0.2762	0.1477	0.06144	0	3740
3:5944942:C_T	rs17824177			Males	T	C	0.8332	-0.157	0.1813	0.3865	0	1662	0.8058	-0.1179	0.0567	0.03763	0	6115	0.7814	0.6135	0.3844	0.1104	0	1378
3:17115122:C_G	rs36118680	PLCL2*		All	C	G	0.848	0.1533	0.0773	0.04735	0	9294	0.8331	0.0772	0.0338	0.02264	0	22514	0.9063	-0.1373	0.1893	0.4685	0	5346
3:17115122:C_G	rs36118680			Females	C	G	0.8451	0.192	0.088	0.02906	0	6106	0.8328	0.1284	0.04	0.00132	0	14878	0.9094	-0.1051	0.2179	0.6295	34.2	3601
3:17115122:C_G	rs36118680			Males	C	G	0.853	0.0074	0.1874	0.9686	0	1662	0.8338	-0.0377	0.0602	0.5314	30.2	6115	0.9028	-0.5449	0.5141	0.2892	0	1378
4:95081297:A_C	rs149852714	SMARCAD1		All	A	C	0.0101	0.5006	0.2956	0.09035	41.8	7907	NA	NA	NA	NA	NA	NA	NA	NA	NA	NA	NA	NA
4:95081297:A_C	rs149852714		HPGDS	Females	A	C	0.0123	1.244	0.5199	0.01672	0	2136	NA	NA	NA	NA	NA	NA	NA	NA	NA	NA	NA	NA
4:95081297:A_C	rs149852714			Males	A	C	NA	NA	NA	NA	NA	NA	NA	NA	NA	NA	NA	NA	NA	NA	NA	NA	NA	NA
4:157593617:A_G	rs4691371	PDGFC*		All	A	G	0.0991	0.034	0.1021	0.7393	0	9294	0.0366	-0.0245	0.0697	0.7247	0	21811	0.0425	0.4318	0.2958	0.1443	0	5346
4:157593617:A_G	rs4691371			Females	A	G	0.0924	-0.0792	0.1203	0.5105	0	6106	0.0358	-0.1103	0.0839	0.1887	0	14878	0.043	0.3886	0.3345	0.2452	0	3601
4:157593617:A_G	rs4691371			Males	A	G	0.102	0.4637	0.2276	0.04157	0	1662	0.0389	0.1496	0.1191	0.2089	0	6115	0.0401	0.8337	0.9177	0.3637	0	1378
5:166756351:C_T	rs13155681	TENM2*		All	T	C	0.561	0.1392	0.058	0.01641	64.2	9294	0.5834	0.0963	0.0257	0.0001764	0	22514	0.5874	0.1052	0.1053	0.3179	6.8	5514
5:166756351:C_T	rs13155681			Females	T	C	0.5598	0.1207	0.0648	0.06256	59	6219	0.5834	0.0849	0.0301	0.004737	0	14878	0.6149	0.0673	0.1266	0.5951	0	3740
5:166756351:C_T	rs13155681			Males	T	C	0.5634	0.1983	0.1439	0.1683	84.9	1662	0.5845	0.1208	0.0467	0.009763	65.3	6115	0.5759	0.1992	0.3141	0.526	0	1378
6:27449233:A_G	rs140919115	ZNF184	ZNF391, POM121L2, PRSS16	All	A	G	0.0395	0.2431	0.1417	0.08621	0	9113	NA	NA	NA	NA	NA	NA	NA	NA	NA	NA	NA	NA
6:27449233:A_G	rs140919115			Females	A	G	0.0384	0.3307	0.1656	0.04578	0	5675	NA	NA	NA	NA	NA	NA	NA	NA	NA	NA	NA	NA
6:27449233:A_G	rs140919115			Males	A	G	0.0423	-0.1727	0.363	0.6342	0	1662	NA	NA	NA	NA	NA	NA	NA	NA	NA	NA	NA	NA
10:86937075:A_C	rs56163120	CDHR1		All	A	C	0.1152	-0.1881	0.147	0.2005	0	7002	0.1681	0.125	0.0438	0.004332	0	11698	0.1729	0.1381	0.1371	0.3138	0	5514
10:86937075:A_C	rs56163120			Females	A	C	0.1188	-0.0949	0.1538	0.5372	0	4808	0.1661	0.1989	0.0512	0.0001034	0	7404	0.1721	0.0854	0.1741	0.624	0	3601
10:86937075:A_C	rs56163120			Males	A	C	0.0905	-1.2571	0.6782	0.06378	0	849	0.1738	-0.0451	0.0782	0.5647	0	2773	0.1735	-0.0086	0.4119	0.9834	0	1378
12:130787582:A_G	rs115736335	PIWIL1		All	A	G	0.9878	-1.3002	0.4925	0.008295	71.3	5796	NA	NA	NA	NA	NA	NA	NA	NA	NA	NA	NA	NA
12:130787582:A_G	rs115736335		FZD10	Females	A	G	0.988	-1.131	0.5235	0.03074	57.1	3903	NA	NA	NA	NA	NA	NA	NA	NA	NA	NA	NA	NA
12:130787582:A_G	rs115736335			Males	A	G	NA	NA	NA	NA	NA	NA	NA	NA	NA	NA	NA	NA	NA	NA	NA	NA	NA	NA
17:71041589:A_G	rs903101	SLC39A11	SSTR2, COG1, CPSF4L, C17orf80, FAM104A	All	A	G	0.3578	0.198	0.0689	0.004047	20.4	9113	0.113	0.1101	0.0805	0.1714	0	11634	0.221	0.0997	0.1443	0.4896	0	5512
17:71041589:A_G	rs903101			Females	A	G	0.3564	0.2101	0.0758	0.005588	0	6106	0.1134	0.1663	0.0934	0.07482	0	7474	0.218	0.3131	0.1761	0.07542	0	3601
17:71041589:A_G	rs903101			Males	A	G	0.347	0.1083	0.181	0.5496	0	1662	0.1118	-0.0413	0.1536	0.7883	0	3342	0.2087	-0.6353	0.4731	0.1793	0	1378
^EAF: Effective Allele Frequency
* These variants had no gene present within the ±250kb window and so the closest gene was selected.

### Sheet: ST8
Supplementary Table 8. GWAS summary statistics for potentially novel independent variants in the replication meta-analysis for the 95% obesity trait by self-identified background.
Marker	rsid	Biological relevant gene	Other genes	status	Effect allele	Other allele	African Ancestry					European Ancestry					Hispanic American (1 study-MVP)				South Asians (1 study - UKBB)				East Asians (1 study - UKBB)
							EAF^	Beta	SE	P	HetISq	EAF^	Beta	SE	P	HetISq	EAF^	Beta	SE	P	EAF^	Beta	SE	P	EAF^	Beta	SE	P
2:160912449:A_G	rs546742115	PLA2R1	LY75, ITGB6, LY75-CD302	All	A	G	0.103	0.0833	0.1286	0.517	17	0.0001	1.0349	0.8366	0.2161	0	0.000546336	-1.0097	1.51311	0.50458	NA	NA	NA	NA	NA	NA	NA	NA
2:160912449:A_G	rs546742115			Females	A	G	0.2972	0.0258	0.2236	0.9081	0	0.0001	4.5579	2.5074	0.0691	0	0.00107967	-1.84896	3.3177	0.577322	NA	NA	NA	NA	NA	NA	NA	NA
2:160912449:A_G	rs546742115			Males	A	G	0.0074	0.1339	0.1559	0.3906	25.2	0.0001	0.5833	0.9563	0.5419	0	0.000517855	-1.05817	1.65208	0.521843	NA	NA	NA	NA	NA	NA	NA	NA
3:5944942:C_T	rs17824177	BHLHE40-AS1		All	T	C	0.8474	-0.0306	0.0282	0.2764	0	0.8004	-0.0459	0.0101	5.128e-06	96.8	0.776102	-0.0192574	0.0403992	0.633592	0.783847	0.148085	0.0895824	0.0983195	0.969789	-0.0286054	0.424633	0.946291
3:5944942:C_T	rs17824177			Females	T	C	0.8439	-0.027	0.0567	0.6338	0	0.7984	-0.0507	0.0156	0.001138	97.9	0.773962	0.0107422	0.121384	0.929481	0.789849	0.193482	0.112739	0.0861271	0.970015	0.411691	0.545934	0.450787
3:5944942:C_T	rs17824177			Males	T	C	0.8484	-0.0298	0.0325	0.3582	0	0.8017	-0.0422	0.0128	0.0009844	0	0.777228	-0.0311508	0.0426885	0.465559	0.778529	0.123187	0.147794	0.404561	0.9731	-0.5	0.670366	0.455793
3:17115122:C_G	rs36118680	PLCL2*		All	C	G	0.8455	0.0315	0.0279	0.2585	1.8	0.8324	0.0343	0.0107	0.0014	79.4	0.918728	0.00925134	0.0615631	0.880548	0.931677	-0.073555	0.140386	0.600314	0.987639	0.434707	0.64649	0.501322
3:17115122:C_G	rs36118680			Females	C	G	0.8427	0.0178	0.0576	0.7575	43.5	0.83	0.0463	0.0167	0.005392	86.4	0.914907	0.191083	0.192553	0.321017	0.931771	0.0690745	0.174762	0.69266	0.988735	0.0609335	0.841327	0.942263
3:17115122:C_G	rs36118680			Males	C	G	0.8462	0.0295	0.0318	0.3544	0	0.8339	0.0242	0.0137	0.0761	0	0.919593	-0.0322339	0.0645435	0.617488	0.931594	-0.278063	0.232704	0.232118	0.9867	0.51804	1.17604	0.659577
4:95081297:A_C	rs149852714	SMARCAD1		All	A	C	0.1352	0.0127	0.0997	0.8986	52.6	0.0001	0.3191	0.5183	0.5381	75	0.00133323	0.173255	0.501378	0.729675	NA	NA	NA	NA	NA	NA	NA	NA
4:95081297:A_C	rs149852714		HPGDS	Females	A	C	0.2341	0.1003	0.2134	0.6385	33.1	0.0002	1.3504	1.2426	0.2772	90.8	0.00135549	-13.221	27.8228	0.634654	NA	NA	NA	NA	NA	NA	NA	NA
4:95081297:A_C	rs149852714			Males	A	C	0.1111	-0.0359	0.1148	0.7545	51.8	0.0001	0.4909	0.5674	0.3869	0	0.00133701	0.355954	0.508683	0.48408	NA	NA	NA	NA	NA	NA	NA	NA
4:157593617:A_G	rs4691371	PDGFC*		All	A	G	0.1135	0.0249	0.0363	0.4925	27.5	0.0336	-0.0399	0.0241	0.0982	76.6	0.0346065	-0.0997761	0.111853	0.372376	0.052619	-0.125486	0.173775	0.47022	0.03228	0.481549	0.440796	0.274634
4:157593617:A_G	rs4691371			Females	A	G	0.1134	0.0404	0.0717	0.573	32.6	0.0336	-0.0536	0.0363	0.1398	84.5	0.0357625	-0.44492	0.36573	0.223784	0.048571	-0.242339	0.22167	0.274287	0.02997	1.08129	0.710952	0.128285
4:157593617:A_G	rs4691371			Males	A	G	0.1134	0.0082	0.0422	0.8452	0	0.0335	-0.032	0.0312	0.3054	0	0.0343816	-0.0526211	0.116964	0.652789	0.056208	0.0519023	0.28157	0.853753	0.025641	-0.50147	0.814979	0.538346
5:166756351:C_T	rs13155681	TENM2*		All	T	C	0.4301	0.048	0.0215	0.02568	1.6	0.5791	0.0344	0.0083	3.261e-05	98.5	0.613284	0.0644503	0.0367128	0.079169	0.563931	-0.00486862	0.0731538	0.946937	0.509994	0.167629	0.159637	0.293688
5:166756351:C_T	rs13155681			Females	T	C	0.4323	0.0783	0.043	0.06883	0	0.5869	0.0525	0.0128	4.021e-05	99	0.601626	0.0423825	0.109729	0.699315	0.558097	0.0251224	0.0892099	0.778242	0.515204	0.116887	0.207302	0.572856
5:166756351:C_T	rs13155681			Males	T	C	0.4299	0.0463	0.0248	0.06207	0	0.5744	0.02	0.0106	0.05815	12.3	0.615159	0.0732574	0.0389614	0.0600731	0.569102	-0.0605949	0.127989	0.6359	0.5032	0.25478	0.2688	0.34321
6:27449233:A_G	rs140919115	ZNF184	ZNF391, POM121L2, PRSS16	All	A	G	0.0425	0.202	0.0466	1.486e-05	35.7	0.0002	0.4423	0.2557	0.08361	78.9	0.00660436	0.286906	0.183959	0.118851	NA	NA	NA	NA	NA	NA	NA	NA
6:27449233:A_G	rs140919115			Females	A	G	0.0443	0.2359	0.0948	0.01285	30.6	0.0002	0.4724	0.4593	0.3037	86.2	0.00718234	0.405266	0.496188	0.414066	NA	NA	NA	NA	NA	NA	NA	NA
6:27449233:A_G	rs140919115			Males	A	G	0.0418	0.1947	0.0537	0.0002922	18.7	0.0002	0.3422	0.316	0.2789	33.8	0.00660716	0.228536	0.201199	0.256009	NA	NA	NA	NA	NA	NA	NA	NA
10:86937075:A_C	rs56163120	CDHR1		All	A	C	0.1008	0.0054	0.0337	0.8717	27.4	0.1771	0.0227	0.0105	0.03102	82.1	0.18036	0.00173219	0.043088	0.967933	0.093884	0.170645	0.125152	0.172723	0.024989	0.338174	0.458899	0.461168
10:86937075:A_C	rs56163120			Females	A	C	0.0989	0.0414	0.0717	0.5638	0	0.1789	0.03	0.0164	0.06722	76.3	0.179296	0.00385232	0.131785	0.97668	0.091266	0.200472	0.157464	0.202974	0.026532	0.711843	0.631913	0.259959
10:86937075:A_C	rs56163120			Males	A	C	0.1013	-0.0062	0.0382	0.8714	64.8	0.1759	0.0202	0.0134	0.1308	81	0.180295	0.00473919	0.0454674	0.916985	0.096205	0.14172	0.20678	0.493115	0.016369	0.864751	0.806262	0.283476
12:130787582:A_G	rs115736335	PIWIL1		All	A	G	0.9108	0.0163	0.0985	0.8684	0	0.9999	-1.3062	0.5921	0.02738	0	0.99862	-0.738775	0.456736	0.105769	NA	NA	NA	NA	NA	NA	NA	NA
12:130787582:A_G	rs115736335		FZD10	Females	A	G	0.8934	-0.0193	0.1951	0.9213	0	0.9999	-2.1918	1.2306	0.0749	0	0.998172	-0.348591	1.26246	0.782456	NA	NA	NA	NA	NA	NA	NA	NA
12:130787582:A_G	rs115736335			Males	A	G	0.9166	0.051	0.1141	0.6552	0	0.9999	-1.1682	0.6862	0.08868	0	0.998743	-0.937358	0.489924	0.055713	NA	NA	NA	NA	NA	NA	NA	NA
17:71041589:A_G	rs903101	SLC39A11	SSTR2, COG1, CPSF4L, C17orf80, FAM104A	All	A	G	0.4049	0.0145	0.02	0.4703	0	0.1129	-0.0024	0.0126	0.8481	33.2	0.215252	0.0612552	0.0394701	0.120676	0.121979	0.144614	0.110239	0.189583	0.0644516	-0.215049	0.297471	0.469726
17:71041589:A_G	rs903101			Females	A	G	0.4103	0.0493	0.0413	0.2322	7.2	0.1108	0.0141	0.0199	0.4798	38.7	0.217872	0.183287	0.113435	0.106141	0.122317	0.195341	0.134951	0.14776	0.0656009	-0.5212	0.399001	0.191463
17:71041589:A_G	rs903101			Males	A	G	0.403	0.0053	0.0229	0.8173	10	0.1141	-0.0154	0.0159	0.3325	24.2	0.214822	0.0394165	0.0420747	0.348851	0.121681	0.0666344	0.192397	0.729089	0.0614035	0.276532	0.468674	0.55517
^EAF: Effective Allele Frequency
* These variants had no gene present within the ±250kb window and so the closest gene was selected.

### Sheet: ST9
Supplementary Table 9. GWAS summary statistics for potentially novel independent variants in the replication meta-analysis for the class 3 obesity trait by self-identified background.
Marker	rsid	Biological relevant gene	Other genes	status	Effect allele	Other allele	African Ancestry					European Ancestry					Hispanic American (1 study-MVP)				South Asians (1 study - UKBB)
							EAF^	Beta	SE	P	HetISq	EAF^	Beta	SE	P	HetISq	EAF^	Beta	SE	P	EAF^	Beta	SE	P
2:160912449:A_G	rs546742115	PLA2R1	LY75, ITGB6, LY75-CD302	All	A	G	0.0271	0.1213	0.1289	0.3465	39.3	0.0001	1.9967	0.8841	0.02393	0	0.000707172	-2.22712	1.63113	0.172131	NA	NA	NA	NA
2:160912449:A_G	rs546742115			Females	A	G	0.0807	-0.1617	0.2493	0.5165	19.3	0.0001	1.8297	2.4417	0.4537	0	0.00143292	-3.1348	3.79091	0.40828	NA	NA	NA	NA
2:160912449:A_G	rs546742115			Males	A	G	0.0077	0.2113	0.1505	0.1604	38.3	0.0001	1.9559	0.9441	0.0383	0	0.00056448	-2.07747	1.81184	0.251544	NA	NA	NA	NA
3:5944942:C_T	rs17824177	BHLHE40-AS1		All	T	C	0.8476	-0.003	0.0274	0.9137	15.9	0.8031	-0.0487	0.0122	6.366e-05	0	0.777604	-0.0624023	0.042096	0.138239	0.781727	0.139787	0.161434	0.386539
3:5944942:C_T	rs17824177			Females	T	C	0.8459	0.0413	0.0533	0.439	0	0.7988	-0.0331	0.0213	0.1199	0	0.780945	-0.0157518	0.123816	0.898767	0.782226	0.130255	0.197703	0.509996
3:5944942:C_T	rs17824177			Males	T	C	0.8483	-0.0225	0.0321	0.4835	44.1	0.805	-0.0576	0.0147	9.424e-05	0	0.776946	-0.0729879	0.0450745	0.105388	0.781259	0.144413	0.29204	0.620955
3:17115122:C_G	rs36118680	PLCL2*		All	C	G	0.8439	0.039	0.0266	0.1423	45.3	0.8329	0.0385	0.0129	0.00288	0	0.918005	-0.070959	0.0628722	0.259057	0.932042	-0.296789	0.257068	0.248289
3:17115122:C_G	rs36118680			Females	C	G	0.8457	0.0331	0.0522	0.5266	50.4	0.8309	0.0306	0.0226	0.1759	0	0.917696	0.0536296	0.191808	0.779784	0.930506	-0.337737	0.315923	0.285048
3:17115122:C_G	rs36118680			Males	C	G	0.8435	0.0452	0.031	0.1449	17.8	0.8338	0.042	0.0156	0.007221	0	0.918066	-0.0969484	0.0670135	0.147982	0.933484	-0.164011	0.44874	0.714745
4:95081297:A_C	rs149852714	SMARCAD1		All	A	C	0.0552	0.1136	0.0992	0.2522	0	0.0002	0.4475	0.5788	0.4394	0	0.00128088	0.102443	0.529014	0.846451	NA	NA	NA	NA
4:95081297:A_C	rs149852714		HPGDS	Females	A	C	0.1982	0.2038	0.2033	0.3161	36.2	0.0002	0.8135	1.4146	0.5652	0	0.000624504	-11.2177	23.2585	0.629589	NA	NA	NA	NA
4:95081297:A_C	rs149852714			Males	A	C	0.0106	0.1011	0.1164	0.385	0	0.0002	0.3317	0.6392	0.6038	0	0.00140993	0.217567	0.541396	0.687784	NA	NA	NA	NA
4:157593617:A_G	rs4691371	PDGFC*		All	A	G	0.113	0.0241	0.035	0.4909	47.4	0.0341	0.0176	0.0295	0.5521	0	0.0353152	-0.147416	0.113351	0.193423	0.050138	-0.720655	0.323241	0.0257828
4:157593617:A_G	rs4691371			Females	A	G	0.1124	0.0625	0.0661	0.3445	48.9	0.0345	-0.0155	0.0496	0.7544	0	0.0371802	-0.408493	0.350166	0.243385	0.047644	-0.641936	0.400627	0.109083
4:157593617:A_G	rs4691371			Males	A	G	0.1132	0.0099	0.0416	0.8123	19.7	0.0339	0.034	0.0364	0.35	0	0.0349485	-0.121019	0.120343	0.314598	0.052479	-0.961196	0.578915	0.096846
5:166756351:C_T	rs13155681	TENM2*		All	T	C	0.4318	0.0378	0.0208	0.07011	47.1	0.5733	0.0355	0.01	0.0003939	0	0.610221	0.0641623	0.0380703	0.091918	0.561749	0.0361825	0.137314	0.792163
5:166756351:C_T	rs13155681			Females	T	C	0.4288	0.045	0.0404	0.2654	53.4	0.5818	0.0315	0.0174	0.07046	18.2	0.599665	-0.0229301	0.111205	0.836637	0.562515	0.0400077	0.165909	0.809444
5:166756351:C_T	rs13155681			Males	T	C	0.4326	0.0344	0.0245	0.1593	0	0.5695	0.0373	0.0121	0.002108	0	0.612297	0.0750581	0.0406693	0.0649541	0.561028	0.0924997	0.254452	0.716213
6:27449233:A_G	rs140919115	ZNF184	ZNF391, POM121L2, PRSS16	All	A	G	0.0412	0.1638	0.0469	0.0004823	34.3	0.0002	0.314	0.3114	0.3132	38.8	0.005915	0.204335	0.214875	0.341631	NA	NA	NA	NA
6:27449233:A_G	rs140919115			Females	A	G	0.0436	0.1915	0.0954	0.04468	27.3	0.0002	0.489	0.5706	0.3914	38.4	0.00670582	0.505738	0.550284	0.35807	NA	NA	NA	NA
6:27449233:A_G	rs140919115			Males	A	G	0.0403	0.1591	0.0542	0.003351	7.1	0.0002	0.2423	0.3723	0.5151	0	0.00575951	0.203959	0.233961	0.383337	NA	NA	NA	NA
10:86937075:A_C	rs56163120	CDHR1*		All	A	C	0.1007	0.0177	0.0326	0.5874	35.4	0.1763	0.0073	0.0127	0.567	0	0.176929	0.00435985	0.0451877	0.923137	0.09214	0.249809	0.231727	0.281019
10:86937075:A_C	rs56163120			Females	A	C	0.1022	0.0403	0.0673	0.5499	0	0.177	0.0177	0.0223	0.4266	0	0.185877	-0.0452348	0.130912	0.729692	0.09194	0.244331	0.281943	0.386162
10:86937075:A_C	rs56163120			Males	A	C	0.1004	0.0084	0.0375	0.8231	66.2	0.1761	0.0018	0.0153	0.9085	81.3	0.175169	0.016013	0.0484133	0.740828	0.092327	0.242721	0.41816	0.561611
12:130787582:A_G	rs115736335	PIWIL1		All	A	G	0.9719	-0.1294	0.0975	0.1845	17.9	0.999	-0.65	0.7345	0.3762	0	0.998575	-0.643049	0.563541	0.253834	NA	NA	NA	NA
12:130787582:A_G	rs115736335		FZD10	Females	A	G	0.9335	-0.2437	0.1876	0.1938	0	0.999	-2.7035	2.6208	0.3023	0	0.99873	-0.547721	1.72158	0.75037	NA	NA	NA	NA
12:130787582:A_G	rs115736335			Males	A	G	0.9862	-0.0821	0.1147	0.4743	0	0.999	-0.7904	0.8107	0.3296	0	0.998544	-0.618037	0.595864	0.299637	NA	NA	NA	NA
17:71041589:A_G	rs903101	SLC39A11	SSTR2, COG1, CPSF4L, C17orf80, FAM104A	All	A	G	0.4043	0.0205	0.0192	0.2862	58.1	0.1139	-0.0002	0.0151	0.9911	21.2	0.214073	0.0661248	0.041464	0.110768	0.119508	0.0543808	0.202542	0.788321
17:71041589:A_G	rs903101			Females	A	G	0.4037	0.0809	0.0379	0.03256	65.1	0.1106	0.0344	0.027	0.2023	17.7	0.22281	0.0828344	0.11426	0.468472	0.122265	0.243005	0.244596	0.320469
17:71041589:A_G	rs903101			Males	A	G	0.4044	0.0015	0.0225	0.9484	50	0.1153	-0.0156	0.018	0.3867	0	0.212355	0.0592861	0.0447171	0.184905	0.116918	-0.435558	0.373148	0.243109
^EAF: Effective Allele Frequency
* These variants had no gene present within the ±250kb window and so the closest gene was selected.

### Sheet: ST10
Supplementary Table 10. GWAS summary statistics for potentially novel independent variants in the replication meta-analysis for the class 4 obesity trait by self-identified background.
Marker	rsid	Biological relevant gene	Other genes	status	Effect allele	Other allele	African Ancestry					European Ancestry					Hispanic American (1 study-MVP)
							EAF^	Beta	SE	P	HetISq	EAF^	Beta	SE	P	HetISq	EAF^	Beta	SE	P
2:160912449:A_G	rs546742115	PLA2R1	LY75, ITGB6, LY75-CD302	All	A	G	0.0072	-0.5781	0.4942	0.242	35.1	0.0001	-4.5123	8.3541	0.5891	0	0.000869524	-5.39006	12.7666	0.672878
2:160912449:A_G	rs546742115			Females	A	G	0.0071	0.1102	0.89	0.9015	20.9	0.0001	2.8801	5.4086	0.5944	0	0.00164215	2.06176	2.22013	0.353062
2:160912449:A_G	rs546742115			Males	A	G	NA	NA	NA	NA	NA	0.0001	-3.3119	7.4617	0.6572	0	0.00068489	-6.86046	17.3001	0.691695
3:5944942:C_T	rs17824177	BHLHE40-AS1		All	C	G	0.8434	0.0813	0.0699	0.2447	44	0.8325	0.0446	0.0376	0.2347	45.9	0.918945	0.0350447	0.17211	0.838652
3:5944942:C_T	rs17824177			Females	C	G	0.8465	0.137	0.1338	0.306	30.8	0.8307	0.003	0.0778	0.9688	80.4	0.917165	0.376471	0.762963	0.621707
3:5944942:C_T	rs17824177			Males	C	G	NA	NA	NA	NA	NA	0.833	0.0572	0.0429	0.1829	0	0.91937	-0.00258999	0.17512	0.9882
3:17115122:C_G	rs36118680	PLCL2*		All	T	C	0.8477	-0.0391	0.07	0.5759	0	0.8062	-0.0258	0.0352	0.4636	0	0.779679	-0.152961	0.10669	0.151662
3:17115122:C_G	rs36118680			Females	T	C	0.8448	0.0155	0.1341	0.9079	31	0.801	0.0513	0.0731	0.4826	0	0.779	-0.43609	0.358452	0.223759
3:17115122:C_G	rs36118680			Males	T	C	NA	NA	NA	NA	NA	0.8077	-0.0511	0.0402	0.2033	0	0.779841	-0.131372	0.110937	0.23633
4:95081297:A_C	rs149852714	SMARCAD1		All	A	C	0.0103	-0.4068	0.3266	0.2129	0	0.0001	-3.1897	7.2172	0.6585	0	0.00117818	-2.90948	4.88081	0.551104
4:95081297:A_C	rs149852714		HPGDS	Females	A	C	0.0104	0.5502	0.5117	0.2823	0	0.0001	-10.518	50.7626	0.8359	0	0.000732705	1.60161	2.4223	0.508488
4:95081297:A_C	rs149852714			Males	A	C	NA	NA	NA	NA	NA	0.0001	-2.8807	6.7804	0.6709	0	0.00128464	-2.69658	4.63134	0.560401
4:157593617:A_G	rs4691371	PDGFC*		All	A	G	0.1122	0.1118	0.089	0.2088	51.9	0.0331	-0.0349	0.0848	0.6806	84.6	0.036944	0.231858	0.263402	0.378728
4:157593617:A_G	rs4691371			Females	A	G	0.1116	0.3923	0.1516	0.009637	65.9	0.0332	-0.3922	0.1736	0.02387	0	0.0381716	0.415863	0.92846	0.654221
4:157593617:A_G	rs4691371			Males	A	G	NA	NA	NA	NA	NA	0.033	0.0837	0.0974	0.3906	15.9	0.0366507	0.245766	0.270276	0.363184
5:166756351:C_T	rs13155681	TENM2*		All	T	C	0.432	0.0932	0.0536	0.08167	0	0.5687	0.0351	0.029	0.226	26.1	0.603183	-0.0417335	0.0989557	0.673216
5:166756351:C_T	rs13155681			Females	T	C	0.4352	0.1875	0.0985	0.05685	0	0.5783	-0.0514	0.0586	0.3801	0	0.601543	-0.109937	0.358818	0.75931
5:166756351:C_T	rs13155681			Males	T	C	NA	NA	NA	NA	NA	0.5656	0.0631	0.0334	0.05868	0	0.603575	-0.0467378	0.102157	0.647304
6:27449233:A_G	rs140919115	ZNF184	ZNF391, POM121L2, PRSS16	All	A	G	0.0395	0.2184	0.118	0.06417	81.1	0.0002	0.9118	0.5996	0.1283	0	0.005613	0.401189	0.529713	0.448828
6:27449233:A_G	rs140919115			Females	A	G	0.0418	0.5689	0.2096	0.006641	77.4	0.0002	1.8312	1.0876	0.09224	47.2	0.00638081	2.33145	1.01271	0.0213248
6:27449233:A_G	rs140919115			Males	A	G	NA	NA	NA	NA	NA	0.0002	0.7352	0.7463	0.3246	0	0.00542951	0.196839	0.606151	0.745381
10:86937075:A_C	rs56163120	CDHR1*		All	A	C	0.1003	0.0105	0.0856	0.9022	0	0.1761	0.0537	0.0363	0.1388	73.3	0.178013	0.0879278	0.114869	0.443996
10:86937075:A_C	rs56163120			Females	A	C	0.1013	0.1534	0.1746	0.3795	0	0.1756	0.095	0.0756	0.2087	60	0.186879	-0.484719	0.455492	0.287254
10:86937075:A_C	rs56163120			Males	A	C	NA	NA	NA	NA	NA	0.1765	0.0391	0.0414	0.345	15.2	0.175894	0.122886	0.117578	0.295956
12:130787582:A_G	rs115736335	PIWIL1		All	A	G	0.9869	0.4235	0.3018	0.1604	0	1	-35.2305	17.3999	0.04289	71.4	0.998776	1.88428	3.58394	0.599057
12:130787582:A_G	rs115736335		FZD10	Females	A	G	0.9891	1.0825	0.7209	0.1332	0	1	-49.7725	19.919	0.01246	0	0.99888	-1.86269	2.27244	0.412394
12:130787582:A_G	rs115736335			Males	A	G	NA	NA	NA	NA	NA	0.9999	43.6603	48.1227	0.3643	0	0.998751	4.53871	7.22866	0.530084
17:71041589:A_G	rs903101	SLC39A11	SSTR2, COG1, CPSF4L, C17orf80, FAM104A	All	A	G	0.4023	0.0252	0.0501	0.615	0	0.1148	-0.0304	0.0435	0.4844	1.5	0.211487	0.155482	0.105187	0.139367
17:71041589:A_G	rs903101			Females	A	G	0.3958	0.0178	0.096	0.8529	0	0.111	-0.0161	0.0924	0.8617	45.2	0.223098	0.874648	0.305609	0.00421003
17:71041589:A_G	rs903101			Males	A	G	NA	NA	NA	NA	NA	0.116	-0.0358	0.0494	0.4679	0	0.208712	0.0778136	0.11129	0.484429
^EAF: Effective Allele Frequency
* These variants had no gene present within the ±250kb window and so the closest gene was selected.

### Sheet: ST11
Supplementary Table 11a. Expression quantitative trait loci (eQTL) measurement for validated novel severe obesity SNPs in GTEx. We restricted analyses to adiposity associated tissues (whole blood, skeletal muscle, adipose tissue, liver, brain)
Gene Symbol	Variant Id	SNP Id	NES	P-Value	Tissue
PLCL2	chr3_17073630_C_G_b38	rs36118680	0.28	6.3e-15	Whole Blood
Supplementary Table 11b. Expression quantitative trait (eQTL) measured for validated severe obesity SNPs in whole blood (transcripts expression levels measured in Cameron County Hispanic Cohort [CCHC] whole blood tissue)
SNP	CHR	POS.hg38	Gene	start	end	baseMean	log2FoldChange	lfcSE	stat	P	Significance Threshold*
rs115736335	chr12	130303037	TMEM132D	129071726	129903667	50.4767	0.35099	0.151379	2.31862	0.0204156	0.00714286
rs115736335	chr12	130303037	LACAT8	130990626	130993976	4.44745	0.592232	0.328841	1.80097	0.0717081
rs115736335	chr12	130303037	STX2	130789601	130839274	560.203	0.110634	0.084122	1.31517	0.188454
rs115736335	chr12	130303037	ADGRD1	130953907	131141463	146.477	-0.0434118	0.126434	-0.343356	0.731331
rs115736335	chr12	130303037	RIMBP2	130396136	130517865	19.7644	0.186525	1.43416	0.130058	0.89652
rs115736335	chr12	130303037	RAN	130871994	130877678	3149.51	0.00245247	0.0243276	0.10081	0.919701
rs115736335	chr12	130303037	LINC01257	131165011	131212931	0.415173	-0.0280739	2.43841	-0.0115132	0.990814
rs13155681	chr5	167329346	WWC1	168292060	168472303	140.752	0.23555	0.624868	0.37696	0.706203	0.0166667
rs13155681	chr5	167329346	TENM2	167284838	168264157	26.3407	-0.5214	2.49981	-0.208576	0.83478
rs13155681	chr5	167329346	CTB-178M22.2	168229583	168232372	0.321603	-0.0111151	1.86925	-0.00594632	0.995256
rs140919115	chr6	27481454	HIST1H4J	27824125	27824480	330.44	0.244072	0.0852946	2.86151	0.00421623	0.000909091
rs140919115	chr6	27481454	HIST1H4K	27831174	27831527	368.816	0.201572	0.0852003	2.36586	0.0179881
rs140919115	chr6	27481454	OR2B2	27911185	27912396	14.7998	-0.540171	0.237565	-2.27378	0.0229792
rs140919115	chr6	27481454	HIST1H4L	27873148	27873511	323.502	0.280036	0.149068	1.87858	0.0603023
rs140919115	chr6	27481454	ZKSCAN3	28349914	28369177	510.781	0.0732371	0.0394551	1.85621	0.0634231
rs140919115	chr6	27481454	OR2B6	27957241	27958182	7.42474	-0.477469	0.295949	-1.61335	0.106669
rs140919115	chr6	27481454	ZNF391	27388745	27401448	35.9752	0.21003	0.161626	1.29948	0.193778
rs140919115	chr6	27481454	ZKSCAN4	28241705	28259252	595.422	0.048443	0.0373505	1.29698	0.194637
rs140919115	chr6	27481454	HIST1H3H	27810064	27810536	999.356	0.127425	0.100834	1.26372	0.206331
rs140919115	chr6	27481454	ZSCAN9	28225251	28233486	195.694	-0.0765847	0.066503	-1.1516	0.249487
rs140919115	chr6	27481454	HIST1H4I	27139309	27139678	581.203	0.112527	0.106016	1.06141	0.288503
rs140919115	chr6	27481454	ZSCAN16	28124609	28130078	274.371	-0.0485515	0.0457806	-1.06052	0.288906
rs140919115	chr6	27481454	LOC285819	26471944	26482509	161.579	0.0896819	0.0864938	1.03686	0.299801
rs140919115	chr6	27481454	HCG11	26521706	26527384	490.734	0.0669442	0.0668348	1.00164	0.316519
rs140919115	chr6	27481454	ZSCAN12	28378821	28399767	419.926	0.0423241	0.0439344	0.963347	0.335373
rs140919115	chr6	27481454	ZNF322	26634383	26659752	418.536	0.0408265	0.0433414	0.941975	0.346205
rs140919115	chr6	27481454	HIST1H3I	27871845	27872321	415.544	0.0918836	0.0992975	0.925336	0.354791
rs140919115	chr6	27481454	HIST1H2AL	27865329	27865798	136.233	0.15259	0.18627	0.819189	0.412679
rs140919115	chr6	27481454	TOB2P1	28215338	28218929	18.2282	0.158702	0.228479	0.6946	0.487306
rs140919115	chr6	27481454	LINC00240	26956993	27023974	3.84267	0.517363	0.838277	0.617175	0.53712
rs140919115	chr6	27481454	LINC01012	27694035	27710222	51.8718	0.067672	0.110188	0.614149	0.539117
rs140919115	chr6	27481454	HMGN4	26538344	26546936	1697.9	-0.0273791	0.0456105	-0.600279	0.54832
rs140919115	chr6	27481454	HIST1H2AK	27837880	27838339	182.956	-0.0614627	0.102946	-0.597039	0.550481
rs140919115	chr6	27481454	ZNF204P	27357823	27375374	149.248	0.0407365	0.0762568	0.534201	0.593203
rs140919115	chr6	27481454	HIST1H2BO	27893425	27893891	174.621	0.0869283	0.17	0.511342	0.609112
rs140919115	chr6	27481454	HIST1H3J	27890315	27890792	128.767	0.106844	0.214896	0.497188	0.619056
rs140919115	chr6	27481454	ZSCAN31	28324738	28336375	42.442	-0.235846	0.481269	-0.49005	0.624098
rs140919115	chr6	27481454	HIST1H1B	27866792	27867581	925.08	0.0819065	0.173365	0.472452	0.636604
rs140919115	chr6	27481454	HIST1H2AI	27808199	27808667	227.417	0.0765027	0.164251	0.465767	0.641382
rs140919115	chr6	27481454	ZSCAN23	28432655	28443502	35.3936	-0.0949618	0.205645	-0.461775	0.644243
rs140919115	chr6	27481454	HIST1H2BM	27815044	27815489	122.008	0.0934358	0.205634	0.45438	0.649556
rs140919115	chr6	27481454	HIST1H2BJ	27132316	27132796	351.313	-0.04859	0.109205	-0.444942	0.656361
rs140919115	chr6	27481454	ZKSCAN8	28141910	28159472	1377.29	-0.0111615	0.0268117	-0.416291	0.677197
rs140919115	chr6	27481454	HIST1H2AG	27133038	27133535	793.207	0.0427699	0.104701	0.408497	0.682909
rs140919115	chr6	27481454	ZNF165	28080704	28089562	28.9024	-0.0614964	0.151502	-0.405911	0.684808
rs140919115	chr6	27481454	ZNF184	27450742	27473118	356.003	-0.015974	0.0393598	-0.405845	0.684856
rs140919115	chr6	27481454	ZNF192P1	28161761	28169595	25.0773	-0.0634374	0.157211	-0.403518	0.686567
rs140919115	chr6	27481454	HIST1H2AM	27892699	27893185	426.665	0.0430168	0.11302	0.380611	0.703492
rs140919115	chr6	27481454	GUSBP2	26871487	26956554	138.425	0.0459325	0.122137	0.376072	0.706863
rs140919115	chr6	27481454	ZSCAN12P1	28090807	28095715	24.7588	0.0570477	0.151869	0.375637	0.707187
rs140919115	chr6	27481454	ZSCAN26	28267010	28278223	449.93	-0.0154814	0.0434425	-0.356366	0.721567
rs140919115	chr6	27481454	MIR3143	27147626	27147688	0.778098	-0.274409	0.891358	-0.307855	0.758193
rs140919115	chr6	27481454	PRSS16	27247723	27256620	17.964	-0.0751077	0.251097	-0.299119	0.764849
rs140919115	chr6	27481454	LOC100270746	27019366	27020306	1.97331	0.270216	0.95586	0.282694	0.777411
rs140919115	chr6	27481454	HIST1H2AJ	27814302	27814740	104.329	-0.0589036	0.237473	-0.248044	0.804101
rs140919115	chr6	27481454	LOC100131289	27761744	27763187	35.0962	0.0524296	0.212422	0.246818	0.805049
rs140919115	chr6	27481454	HIST1H2BK	27138293	27146858	2012.02	-0.0153182	0.0645975	-0.237133	0.812554
rs140919115	chr6	27481454	ABT1	26596943	26600049	2018.45	0.00684515	0.0315891	0.216694	0.828447
rs140919115	chr6	27481454	HIST1H2AH	27147082	27147562	176.945	-0.037644	0.185468	-0.202968	0.83916
rs140919115	chr6	27481454	ZSCAN16-AS1	28121795	28137316	195.555	-0.0114577	0.0580933	-0.197229	0.843648
rs140919115	chr6	27481454	PGBD1	28281537	28302549	55.0729	0.0178231	0.113904	0.156475	0.875658
rs140919115	chr6	27481454	NKAPL	28259297	28260958	37.0339	-0.0238128	0.157278	-0.151405	0.879656
rs140919115	chr6	27481454	HIST1H2BN	27838662	27839110	336.452	0.0135548	0.101526	0.133511	0.893789
rs140919115	chr6	27481454	HIST1H2BL	27807479	27807931	128.513	0.0211842	0.163657	0.129443	0.897007
rs140919115	chr6	27481454	BTN1A1	26501267	26510424	80.2499	-0.0101622	0.111091	-0.0914756	0.927115
rs149852714	chr4	94160146	PDLIM5	94451857	94668227	1438.47	0.0377649	0.0376464	1.00315	0.31579	0.01
rs149852714	chr4	94160146	BMPR1B	94757977	95158450	37.7023	-1.10865	1.25496	-0.883416	0.377011
rs149852714	chr4	94160146	SMARCAD1	94207608	94291292	766.946	-0.0216038	0.0350855	-0.615746	0.538062
rs149852714	chr4	94160146	HPGDS	94298556	94342876	11.2013	-0.0466679	0.230982	-0.202041	0.839885
rs149852714	chr4	94160146	BMPR1B-AS1	94743668	94757533	0.649543	0.0936247	1.23006	0.0761142	0.939328
rs17824177^	chr3	5903255	BHLHE40-AS1	4896809	4979961	28.8934	0.394811	0.15295	2.5813	0.00984282	0.01
rs17824177	chr3	5903255	ARL8B	5122245	5180916	1626.16	-0.0491132	0.0242701	-2.02361	0.0430102
rs17824177	chr3	5903255	GRM7	6861115	7741531	1.92303	0.501076	0.590783	0.848157	0.396351
rs17824177	chr3	5903255	EDEM1	5187674	5219965	5946.45	-0.0180905	0.031694	-0.570787	0.568144
rs17824177	chr3	5903255	BHLHE40	4979412	4985180	3258.02	0.0205757	0.0545425	0.377241	0.705994
rs36118680	chr3	17073630	RFTN1	16315845	16513715	3109.09	-0.0691658	0.0310102	-2.23042	0.0257194	0.00625
rs36118680	chr3	17073630	OXNAD1	16265160	16306087	4427.39	-0.0819959	0.0598744	-1.36947	0.170854
rs36118680	chr3	17073630	DPH3	16257061	16264989	512.113	-0.0540906	0.0412249	-1.31209	0.189491
rs36118680	chr3	17073630	TBC1D5	17157162	17740907	2636.83	-0.010544	0.0210536	-0.500817	0.6165
rs36118680	chr3	17073630	GALNT15	16174677	16229746	2.87959	-0.121861	0.563212	-0.216369	0.8287
rs36118680	chr3	17073630	PLCL2	16884959	17090606	4903.1	-0.007519	0.0414523	-0.181389	0.856062
rs36118680	chr3	17073630	LOC339862	17962572	18268918	1.24317	-0.123737	0.770448	-0.160604	0.872405
rs36118680	chr3	17073630	DAZL	16586794	16605499	2.59705	-0.0512432	0.598546	-0.0856128	0.931774
rs3847694	chr12	121887914	HCAR3	122714756	122716892	3527.09	0.242384	0.0880595	2.75251	0.00591409	0.00119048
rs3847694	chr12	121887914	HCAR2	122701293	122703357	2700.57	0.190503	0.069399	2.74504	0.00605044
rs3847694	chr12	121887914	CLIP1	122271434	122422569	3780.95	0.0738145	0.0300816	2.45381	0.0141352
rs3847694	chr12	121887914	CAMKK2	121237692	121298308	6943.85	0.0882337	0.037422	2.3578	0.0183834
rs3847694	chr12	121887914	BCL7A	122021886	122062044	430.725	0.255031	0.117871	2.16365	0.0304914
rs3847694	chr12	121887914	SETD1B	121804732	121832656	9913.77	-0.0576688	0.0271462	-2.12438	0.0336385
rs3847694	chr12	121887914	SPPL3	120762510	120904352	1588.02	0.0526756	0.0275123	1.91462	0.0555408
rs3847694	chr12	121887914	KNTC1	122527262	122626400	537.527	-0.0774553	0.0437481	-1.77049	0.0766462
rs3847694	chr12	121887914	MLXIP	122078728	122147347	6088.92	-0.0570748	0.0344414	-1.65716	0.0974877
rs3847694	chr12	121887914	HIP1R	122834715	122862960	2541.15	0.060109	0.037175	1.61692	0.105895
rs3847694	chr12	121887914	RNF34	121400083	121424352	1873.85	0.0396307	0.0262276	1.51103	0.130781
rs3847694	chr12	121887914	CCDC62	122774509	122827380	49.2101	0.151609	0.100522	1.50822	0.131498
rs3847694	chr12	121887914	HCAR1	122727606	122730582	3.33581	0.641386	0.478654	1.33998	0.180253
rs3847694	chr12	121887914	PSMD9	121888731	121917865	931.107	-0.0489368	0.0379098	-1.29087	0.196747
rs3847694	chr12	121887914	CLIP1-AS1	122395542	122399944	67.6238	0.128351	0.100253	1.28028	0.200448
rs3847694	chr12	121887914	KDM2B	121429096	121581015	2382.5	0.0285548	0.0225266	1.2676	0.204939
rs3847694	chr12	121887914	XLOC_009911	120904695	120908074	2.47395	0.625412	0.614191	1.01827	0.308551
rs3847694	chr12	121887914	LINC01089	121795267	121803484	645.323	0.0534641	0.0604878	0.883882	0.37676
rs3847694	chr12	121887914	RHOF	121777754	121793688	306.208	0.0613836	0.0773517	0.793566	0.427448
rs3847694	chr12	121887914	ZCCHC8	122471599	122501073	871.059	0.0254529	0.033078	0.769482	0.441607
rs3847694	chr12	121887914	B3GNT4	122203681	122207537	89.3449	0.067356	0.0906403	0.743113	0.457413
rs3847694	chr12	121887914	C12orf43	121002422	121016502	496.596	0.0277582	0.0381744	0.727141	0.46714
rs3847694	chr12	121887914	MIR7107	121444273	121444352	2.49668	0.331545	0.465902	0.71162	0.4767
rs3847694	chr12	121887914	HNF1A-AS1	120969838	120972292	0.456864	0.788885	1.17022	0.674136	0.500225
rs3847694	chr12	121887914	P2RX4	121209861	121234106	769.423	-0.0243118	0.0372914	-0.65194	0.51444
rs3847694	chr12	121887914	OASL	121020292	121039242	2113.98	0.0987823	0.158359	0.623787	0.532767
rs3847694	chr12	121887914	ORAI1	121626550	121642040	1898.35	0.0265549	0.043685	0.607872	0.543272
rs3847694	chr12	121887914	VPS37B	122865328	122896165	3365.35	0.0204581	0.0349235	0.585797	0.558012
rs3847694	chr12	121887914	RSRC2	122504643	122527013	1481.07	0.0218007	0.040494	0.538368	0.590323
rs3847694	chr12	121887914	VPS33A	122231547	122266521	1053.83	0.0127728	0.0262563	0.486466	0.626637
rs3847694	chr12	121887914	LOC101593348	122226442	122228792	65.5482	0.046532	0.10054	0.462819	0.643494
rs3847694	chr12	121887914	TMEM120B	121712752	121782068	1011.45	-0.0162368	0.036326	-0.446975	0.654893
rs3847694	chr12	121887914	DIABLO	122207662	122227534	876.796	-0.0120982	0.0295418	-0.409528	0.682152
rs3847694	chr12	121887914	HPD	121839527	121888611	83.8567	0.0342401	0.110333	0.310334	0.756307
rs3847694	chr12	121887914	MORN3	121651387	121669654	255.786	0.0104553	0.062371	0.167631	0.866874
rs3847694	chr12	121887914	ANAPC5	121308245	121354209	2342.36	-0.00363522	0.0264364	-0.137508	0.890629
rs3847694	chr12	121887914	HNF1A	120978568	121002511	133.102	0.00958085	0.0746177	0.128399	0.897833
rs3847694	chr12	121887914	LRRC43	122167719	122203471	48.6953	-0.019817	0.16546	-0.119769	0.904666
rs3847694	chr12	121887914	WDR66	121918557	122003926	180.188	-0.0664127	0.619606	-0.107185	0.914642
rs3847694	chr12	121887914	IL31	122172030	122174199	1.46638	-0.0484107	0.586595	-0.0825283	0.934227
rs3847694	chr12	121887914	P2RX7	121132819	121186551	802.04	-0.0047183	0.0673174	-0.0700904	0.944122
rs3847694	chr12	121887914	DENR	122752821	122771064	1224.19	-0.00204911	0.033328	-0.0614831	0.950974
rs4691371	chr4	156672465	GUCY1B3	155758973	155807642	213.807	0.129608	0.125092	1.0361	0.300155	0.0125
rs4691371	chr4	156672465	PDGFC	156761611	156971394	162.702	0.0456689	0.089969	0.507606	0.611729
rs4691371	chr4	156672465	GUCY1A3	155666710	155737062	237.904	0.0215537	0.115241	0.187032	0.851636
rs4691371	chr4	156672465	GLRB	157076125	157172090	4.06333	0.211849	2.58584	0.0819265	0.934705
rs546742115	chr2	160055938	MAR7	159712457	159768583	4659.01	-0.032056	0.019573	-1.63777	0.101469	0.00416667
rs546742115	chr2	160055938	LY75	159803356	159904756	243.298	0.0573734	0.0783625	0.732153	0.464075
rs546742115	chr2	160055938	LOC100505984	160257719	160271895	16.4881	0.128608	0.182771	0.70366	0.481644
rs546742115	chr2	160055938	LOC643072	159615294	159618042	727.739	0.0391875	0.059746	0.655901	0.511888
rs546742115	chr2	160055938	CD302	159768628	159798255	53.4783	-0.0790321	0.171196	-0.461647	0.644334
rs546742115	chr2	160055938	WDSUB1	159235793	159286799	261.138	-0.025598	0.0620855	-0.412303	0.680117
rs546742115	chr2	160055938	BAZ2B	159318979	159712435	4940.67	-0.0142275	0.0394433	-0.360708	0.718318
rs546742115	chr2	160055938	RBMS1	160272151	160493807	2519.62	0.00862671	0.0310812	0.277554	0.781355
rs546742115	chr2	160055938	TANC1	158968634	159232659	146.097	0.0975356	0.570789	0.170879	0.864319
rs546742115	chr2	160055938	PLA2R1	159940749	160062615	24.947	0.470504	3.64977	0.128913	0.897426
rs546742115	chr2	160055938	MIR4785	160407810	160407882	220.665	-0.00604721	0.0684482	-0.0883471	0.929601
rs546742115	chr2	160055938	ITGB6	160099666	160200313	61.0247	-0.12992	3.76794	-0.0344804	0.972494
rs56163120^	chr10	85177319	CDHR1	84194635	84219620	81.5396	-0.372604	0.125764	-2.96272	0.00304938	0.00833333
rs56163120	chr10	85177319	LINC00858	84279980	84294659	2.04927	-0.570318	0.72051	-0.791548	0.428625
rs56163120	chr10	85177319	GRID1	85599555	86366493	7.51643	0.201051	0.354691	0.566835	0.570826
rs56163120	chr10	85177319	CCSER2	84328589	84518521	2321.72	0.0127895	0.0490284	0.26086	0.794201
rs56163120	chr10	85177319	LRIT2	84220491	84225589	0.520499	-0.224092	1.17753	-0.190307	0.849069
rs56163120	chr10	85177319	C10orf99	84173798	84185294	2.82115	-0.108834	2.12585	-0.0511955	0.95917
rs72970243	chr2	135726662	LOC100507600	135820191	135823087	6.2458	-0.993465	0.402221	-2.46995	0.0135133	0.00333333
rs72970243	chr2	135726662	CCNT2	134918822	134959345	2331.81	-0.0403411	0.0273389	-1.47559	0.140053
rs72970243	chr2	135726662	DARS-AS1	135985176	136007542	55.5822	0.141499	0.107621	1.31478	0.188583
rs72970243	chr2	135726662	CCNT2-AS1	134866633	134918606	66.0107	0.108387	0.0995007	1.08931	0.276016
rs72970243	chr2	135726662	ACMSD	134838616	134902032	28.2003	-0.146019	0.135597	-1.07686	0.281544
rs72970243	chr2	135726662	RAB3GAP1	135052265	135170709	1769.81	-0.0345834	0.0340942	-1.01435	0.310416
rs72970243	chr2	135726662	LCT	135787845	135837180	40.5597	-0.0814629	0.110436	-0.737648	0.460728
rs72970243	chr2	135726662	R3HDM1	135531455	135725270	664.738	0.029408	0.0429558	0.68461	0.49359
rs72970243	chr2	135726662	MCM6	135839626	135876477	667.948	-0.0347013	0.0554878	-0.625386	0.531718
rs72970243	chr2	135726662	DARS	135905881	135985684	806.132	0.0260868	0.0440792	0.591817	0.553973
rs72970243	chr2	135726662	MIR128-1	135665397	135665478	3.79813	0.156398	0.297425	0.525841	0.598998
rs72970243	chr2	135726662	UBXN4	135741619	135785063	3542.95	-0.00801658	0.021863	-0.366674	0.713862
rs72970243	chr2	135726662	CXCR4	136114349	136118155	6296.08	0.017851	0.0632505	0.282227	0.77777
rs72970243	chr2	135726662	MAP3K19	134964491	135024678	92.637	0.0256426	0.672182	0.0381483	0.969569
rs72970243	chr2	135726662	ZRANB3	135196969	135531236	172.805	-0.000587647	0.064365	-0.00912992	0.992715
rs903101	chr17	73045450	SSTR2	73165021	73171923	14.3999	-0.437878	0.225838	-1.93891	0.0525129	0.00357143
rs903101	chr17	73045450	SLC39A11	72645946	73092714	1066.06	-0.0970901	0.068008	-1.42763	0.153399
rs903101	chr17	73045450	CDC42EP4	73283624	73312004	482.886	-0.0819982	0.0592751	-1.38335	0.166558
rs903101	chr17	73045450	CPSF4L	73248449	73261880	5.67426	-0.388411	0.301492	-1.2883	0.197643
rs903101	chr17	73045450	FAM104A	73207353	73232394	3582.24	-0.0436318	0.0502403	-0.868463	0.385141
rs903101	chr17	73045450	LOC100134391	73737854	73756557	17.3769	-0.126455	0.251355	-0.503095	0.614897
rs903101	chr17	73045450	LINC00511	72598041	72640472	10.1325	-0.0772971	0.226933	-0.340617	0.733392
rs903101	chr17	73045450	C17orf80	73232233	73248956	432.05	-0.0123642	0.0416004	-0.297213	0.766304
rs903101	chr17	73045450	SDK2	73334384	73644088	463.527	0.0379953	0.147236	0.258058	0.796362
rs903101	chr17	73045450	LOC400620	73786822	73800795	20.0595	-0.0506475	0.224499	-0.225603	0.82151
rs903101	chr17	73045450	COG1	73193034	73208506	1174.75	-0.00564385	0.030643	-0.18418	0.853872
rs903101	chr17	73045450	LINC00469	73749270	73828537	24.0457	0.0142353	0.219138	0.0649603	0.948206
rs903101	chr17	73045450	SOX9	72121020	72126419	39.3269	0.242339	3.76929	0.0642931	0.948737
rs903101	chr17	73045450	LINC00673	72403322	72592804	71.4569	-0.0498313	0.849785	-0.0586399	0.953239
*significance threshold is calculated by dividing nominal error level (0.05) over the number of tested transcripts
^ Variants that were significant in our discovery GWAS phase.

### Sheet: ST12
Supplementary Table 12. Literature review on functional role of genes (±250kb) or genes closest to the index variant in our validated signals.
Trait	Chr:Pos [hg19]	SNP (rsid)	Gene	Genecards	GWAS catalog	Pubmed	Summary
Obesity Class 3	3:5944942	rs17824177	BHLHE40-AS1	BHLHE40-AS1 (BHLHE40 Antisense RNA 1) is an RNA Gene, and is affiliated with the lncRNA class.	Gamma glutamyl transferase levels, Gamma glutamyl transpeptidase, Psoriasis vulgaris, Autoimmune thyroid disease, S-6-hydroxywarfarin levels, Multiple sclerosis, Corneal structure, Thrombin-activatable fibrinolysis inhibitor activation peptide.	http://www.ncbi.nlm.nih.gov/pubmed/33339817 http://www.ncbi.nlm.nih.gov/pubmed/36333282 http://www.ncbi.nlm.nih.gov/pubmed/32581359 http://www.ncbi.nlm.nih.gov/pubmed/29378355 http://www.ncbi.nlm.nih.gov/pubmed/21979947 http://www.ncbi.nlm.nih.gov/pubmed/26626624 http://www.ncbi.nlm.nih.gov/pubmed/31604244 http://www.ncbi.nlm.nih.gov/pubmed/36210801 http://www.ncbi.nlm.nih.gov/pubmed/34594039	Variants in BHLHE40-AS1 has been associated with Gamma glutamyl transferase (GGT). Gamma-glutamyltransferase, has been strongly associated with obesity related outcomes, including diabetes, hypertension, dyslipidemia, metabolic syndrome, cardiovascular diseases and cancer. Also, GGT levels correlate positively with markers of chronic inflammation, such as C-reactive protein (CRP) and fibrinogen which are associated with obesity and its phenotypes. Furthermore, an increase in serum GGT activity has been suggested to be used as a marker of increased oxidative stress in humans due to the pivotal role of GGT in oxidative stress .
Obesity Class 3	3:17115122	rs36118680	PLCL2	PLCL2 is involved in regulating inositol triphosphate levels near the endoplasmic reticulum.	Thymus and reactivation regulated chemokine levels, Pulse pressure x low social support interaction (2df test), Pulse pressure x low social support interaction (1df test), Myocardial infarction, Multiple sclerosis and HDL levels (pleiotropy), Rheumatoid arthritis, Neuroticism, Metabolite levels, Intelligence, Anxiety, Mood instability, Cognitive ability, Educational attainment, Attention deficit hyperactivity disorder or autism spectrum disorder or intelligence (pleiotropy), Depressed affect, Verbal-numerical reasoning, General factor of neuroticism, Positive affect, Cognitive ability, years of educational attainment or schizophrenia (pleiotropy), Schizophrenia, Highest math class taken.	doi: 10.3389/fneur.2021.743169 doi: 10.1038/ejhg.2014.110 http://www.ncbi.nlm.nih.gov/pubmed/19898481 http://www.ncbi.nlm.nih.gov/pubmed/17903299 http://www.ncbi.nlm.nih.gov/pubmed/24916648 http://www.ncbi.nlm.nih.gov/pubmed/31970634	Variaitons of PLCL2 is associated with the onset and short-term prognosis of ischaemic stroke with Metabolic Syndrome and myocardial infarction. Additionally, given PLCL2 was associated with many neurological and psychological attributes, its relationship with obesity may be due to changes in CNS-mediated appetite regulation.
95% Tile	5:166756351	rs13155681	TENM2	TENM2 is involved in neural development, regulating the establishment of proper connectivity within the nervous system. It promotes the formation of filopodia and enlarged growth cone in neuronal cells. Induces homophilic cell-cell adhesion.	Kidney disease (reduced eGFR and albuminuria or end stage renal disease) in diabetes, Percentage of invited food questionnaires completed, Dietary macronutrient intake, Metabolite levels, Obesity-related traits, Body mass index, Height. Uric acid levels.	DOI: 10.1016/j.jaci.2019.09.035 doi.org/10.1016/j.mce.2017.01.015 http://www.ncbi.nlm.nih.gov/pubmed/25133637 http://www.ncbi.nlm.nih.gov/pubmed/23636237 http://www.ncbi.nlm.nih.gov/pubmed/17903298 http://www.ncbi.nlm.nih.gov/pubmed/17903299 http://www.ncbi.nlm.nih.gov/pubmed/28088466	A large GWAS between Obesity-Related Traits and Asthma Subtypes in UK Biobank associated variants in TENM2 with BMI. Studies have also identified that TENM2 is enriched in white adipocyte progenitor cells and TENM2 deficiency in human adipocyte precursors leads to induction of brown adipocyte marker genes upon adipogenic differentiation. TENM2 may potentially be relevant to obesity because of its apparent connection to metrics relating to food and nutrition.
95% Tile	6:27449233	rs140919115	ZNF391	ZNF391 (Zinc Finger Protein 391) is a Protein Coding gene. Gene Ontology (GO) annotations related to this gene include nucleic acid binding and DNA-binding transcription factor activity. An important paralog of this gene is ZNF33B	monocyte count, neutrophil count, Hernia, COVID-19, glomerular filtration rate, creatinine measurement, liver iron measurement, bipolar disorder	doi: https://doi.org/10.1101/768515 doi: 10.1001/archpsyc.63.7.824	Several psychiatric disorders may be influenced by variations of ZNF391, through its effects on right inferior frontal orbital gyrus and working memory. Previous research suggests that obesity may be significantly associated with mood disorder including depressive symptoms, history of depression and measures of psychological distress. The role of ZNF391 with obesity traits may be mediated through dysregulation of the brain with relation to mood disorders.
95% Tile	6:27449233	rs140919115	POM121L2	POM121L2 (POM121 Transmembrane Nucleoporin Like 2) is a Protein Coding gene. An important paralog of this gene is POM121.	diet measurement, schizophrenia, wellbeing measurement, chronic obstructive pulmonary disease, intelligence, depressive symptom measurement, BMI-adjusted waist circumference, hemoglobin measurement, chronic obstructive pulmonary disease, smoking status measurement, BMI-adjusted waist-hip ratio, insomnia, hip circumference, body weight, suicide behaviour, suicidal ideation, triglyceride measurement, BMI-adjusted hip circumference, autism spectrum disorder	doi: 10.1038/s42003-018-0042-6 https://doi.org/10.1038/s41467-019-11456-7	Studies of attention-deficit hyperactivity disorder (ADHD) support the existence of an association between impulsivity and BMI. Those with ADHD are more likely to take risks, binge-eat, have disordered eating patterns and be obese. Variations in POM121L2 have been associated with autistic spectrum, schizophrenia, sucidial behaviours and depressive symptoms suggesting a multi-faceted association between mood disorders and BMI, involving pathways that may influence eating and food-related behaviours.
95% Tile	6:27449233	rs140919115	PRSS16	PRSS16 (Serine Protease 16) is a Protein Coding gene. Diseases associated with PRSS16 include Capillariasis and Pulmonary Embolism And Infarction. Gene Ontology (GO) annotations related to this gene include serine-type peptidase activity. An important paralog of this gene is DPP7.	insomnia, BMI-adjusted waist circumference, diet measurement, wellbeing measurement, BMI-adjusted waist-hip ratio, BMI-adjusted hip circumference, schizophrenia, autism spectrum disorder, schizophrenia, depressive symptom measurement, gout, Alzheimer disease, polygenic risk score	doi: 10.3892/mmr.2020.11230 doi: 10.3389/fpsyt.2017.00069	Similar to POM121L2, PRSS16 has been associated with a plethora of mood-related illnesses including schizophrenia, depression and autisim. Its relationship with obesity may me mediated through eating and food-related behaviours via mood disorders.
95% Tile	6:27449233	rs140919115	ZNF184	ZNF184 protein is predicted to be a Kruppel C2H2-type zinc-finger protein family member. Sequence analysis predicts that the protein contains two Kruppel associated box (KRAB) boxes in the N-terminus and highly conserved zinc finger motifs at the C-terminus. Alternative splicing results in multiple transcript variants	Body size at age 10, Diastolic blood pressure, Triglyceride levels, Urate levels, Cognitive performances, Nerological diseases.	doi.org/10.1186/s12864-022-08827-8 doi: 10.1038/s41398-020-01127-3 DOI: 10.1161/JAHA.121.021503 doi.org/10.1136/bmj.m1203 http://www.ncbi.nlm.nih.gov/pubmed/35563538	A GWAS study in domesiticated pigs identified variants in ZNF184 associated with Carcass backfat thickness. ZNF184 is a C2H2-type zinc finger transcriptional factor. According to their structure and function, it was inferred that ZNF184 might be involved in regulating adipogenesis as C2H2-type transcriptional factor. In additon ZNF184 was associated with body size at age 10 and may indirectly influence end points from across the cardiovascualr disease spectrum through adult body size. Additionally, differential expression of ZNF184 was strongest in subcortical regionss which is linked to depressive symptoms and obesity.

### Sheet: ST13
Supplementary Table 13. Functional scoring of severe obesity validated SNPs across each strata. Highlighted rows suggest SNPS with CADD score >10 which suggest likely to be deleterious.
Trait	Strata	rsid	CHRhg19	POShg19	non_effect_allele	effect_allele	gwasP	nearestGene	func	CADD
CLASS 3	ALL	rs17824177	3	5944942	T	C	5.498e-11	BHLHE40-AS1	intergenic	15.27
CLASS 3	FEMALE	rs36118680	3	17115122	C	G	4.423e-08	PLCL2	intronic	0.2
95 TILE	ALL	rs13155681	5	166756351	C	T	1.601e-11	TENM2	intronic	0.01
CLASS 3	FEMALE	rs140919115	6	27449233	G	A	3.389e-09	ZNF184	intergenic	10.25

### Sheet: ST14
Supplementary Table 14. Comparison replicated all ancestry class 3 obesity SNP at a significance level of 0.05 versus GIANT consortium BMI GWAS meta-analysis (Yengo et al., 2018).
SNP	Chromosome	Position (hg38)	Tested_Allele	Other_Allele	EAF^_Yengo	BETA Yengo	SE Yengo	P Yengo	N Yengo	EAF^	Log Odds	SE	OR	P	TotalSampleSize	MAC
rs9922708	16	53831146	T	C	0.4323	0.0692	0.0016	0	794334	0.3989	0.2573	0.0142	1.29343	4.515e-73	77098	61508.8
rs8047395	16	53798523	A	G	0.5061	0.0642	0.0017	0	788856	0.5481	0.2157	0.0137	1.24073	6.626e-56	77178	69753.5
rs3751813	16	53818708	T	G	0.541	0.0603	0.0016	2.2e-295	781755	0.5405	0.2015	0.0135	1.22324	4.049e-50	77178	70926.6
rs13021737	2	632348	A	G	0.1681	-0.0574	0.0021	7.5e-157	789534	0.1586	-0.2486	0.0184	0.779892	1.1e-41	76781	24354.9
rs543874	1	177889480	A	G	0.8048	-0.0475	0.002	1.2e-122	795504	0.7931	-0.22	0.0168	0.802519	2.075e-39	77193	31942.5
rs987237	6	50803050	A	G	0.8197	-0.0409	0.0021	9.3e-84	795612	0.8121	-0.1782	0.0179	0.836775	2.492e-23	76174	28626.2
rs10938397	4	45182527	A	G	0.5683	-0.0324	0.0016	3.4e-86	793518	0.6019	-0.1378	0.014	0.871273	9.353e-23	76288	60740.5
rs663129	18	57838401	A	G	0.2301	0.0545	0.0019	1.6e-178	788948	0.2419	0.1463	0.0158	1.15754	1.954e-20	76781	37146.6
rs1942866	18	57741783	C	G	0.6236	-0.031	0.0017	2e-75	781260	0.5882	-0.1081	0.0141	0.897538	1.449e-14	76895	63330.7
rs2635727	6	50820940	T	C	0.2541	-0.028	0.0019	1.3e-49	792938	0.2489	-0.1179	0.0155	0.888785	2.604e-14	76895	38278.3
rs7138803	12	50247468	A	G	0.3772	0.03	0.0017	2.3e-71	795588	0.3395	0.1088	0.0147	1.11494	1.248e-13	77098	52349.5
rs12429545	13	54102206	A	G	0.1248	0.0316	0.0025	9.6e-38	778918	0.1406	0.1524	0.0208	1.16463	2.225e-13	76049	21385
rs11672660	19	46180184	T	C	0.2049	-0.034	0.0021	1.7e-60	768426	0.1884	-0.1276	0.0177	0.880205	5.037e-13	76895	28974
rs13329567	15	68104367	T	C	0.2308	-0.0293	0.002	1e-50	793953	0.2977	-0.1082	0.0153	0.897448	1.514e-12	77178	45951.8
rs6265	11	27679916	T	C	0.1951	-0.0412	0.0021	1e-86	795458	0.1799	-0.1312	0.0189	0.877042	3.807e-12	75357	27113.4
rs7531118	1	72837239	T	C	0.4604	-0.0256	0.0016	3.6e-54	781714	0.5126	-0.0973	0.0144	0.907284	1.284e-11	77387	75436.8
rs10182181	2	25150296	A	G	0.5247	-0.0325	0.0016	6.7e-90	792111	0.49	-0.094	0.0141	0.910283	2.787e-11	77178	75634.4
rs8095404	18	57804346	A	T	0.5444	-0.0259	0.0017	1.1e-54	781145	0.5535	-0.11	0.0166	0.895834	2.956e-11	48414	43233.7
rs13047416	21	40309436	C	G	0.6231	0.0154	0.0018	2.2e-17	683228	0.637	0.0946	0.0144	1.09922	5.099e-11	77178	56031.2
rs9675376	18	57969244	A	G	0.2877	0.035	0.0018	2.7e-82	783569	0.2628	0.1008	0.0154	1.10606	6.416e-11	77178	40564.8
rs8097544	18	1839564	A	G	0.8477	-0.02	0.0025	9.3e-16	686083	0.7914	-0.1138	0.0177	0.892436	1.37e-10	76781	32033
rs7715256	5	153537893	T	G	0.5781	-0.0166	0.0016	2.2e-24	795302	0.5461	-0.0854	0.0137	0.918145	4.183e-10	76993	69894.2
rs12446632	16	19935389	A	G	0.1424	-0.0352	0.0024	2.9e-50	788565	0.128	-0.1265	0.0204	0.881174	5.957e-10	76781	19655.9
rs879620	16	4015729	T	C	0.6179	0.0231	0.0018	5.3e-38	688377	0.5357	0.0858	0.0142	1.08959	1.491e-09	77098	71593.2
rs1178060	6	50914343	A	G	0.8469	0.0193	0.0023	6.8e-17	780840	0.8693	0.1281	0.0212	1.13667	1.577e-09	76133	19901.2
rs13107325	4	103188709	T	C	0.07373	0.047	0.0032	1.1e-47	792045	0.0747	0.1706	0.0284	1.18602	1.786e-09	72098	10771.4
rs3810291	19	47569003	A	G	0.6703	0.0274	0.0018	2.1e-52	763296	0.5739	0.0891	0.015	1.09319	2.741e-09	76288	65012.6
rs2590942	1	72885281	T	G	0.8165	0.0293	0.002	1.2e-46	793971	0.8359	0.1088	0.0185	1.11494	4.197e-09	76990	25268.1
rs1973993	1	96943994	T	C	0.4096	-0.0208	0.0017	4.7e-33	692549	0.4538	-0.0826	0.0141	0.920719	5.246e-09	76497	69428.7
rs10460960	3	42308735	A	G	0.8876	0.0197	0.0025	8.1e-15	793248	0.8044	0.1093	0.0187	1.1155	5.456e-09	77178	30192
rs9816226	3	185834499	A	T	0.1801	-0.0323	0.0021	1.6e-52	778333	0.1751	-0.1227	0.0211	0.884529	5.919e-09	54580	19113.9
rs7444298	5	87730027	A	G	0.7539	0.0179	0.002	7.8e-19	691820	0.715	0.0877	0.0153	1.09166	9.792e-09	76781	43765.2
rs7903146	10	114758349	T	C	0.2912	-0.0181	0.0018	1.3e-23	795624	0.2805	-0.0842	0.015	0.919247	1.882e-08	76094	42688.7
rs17522122	14	33302882	T	G	0.4812	0.0159	0.0017	1.5e-21	774342	0.4469	0.0771	0.0138	1.08015	2.078e-08	77073	68887.8
rs10887578	10	88096047	C	G	0.4896	0.0128	0.0017	1.6e-13	679172	0.4445	0.0799	0.0143	1.08318	2.401e-08	77178	68611.2
rs1412235	9	28410996	C	G	0.3175	0.0246	0.0017	6e-45	790147	0.2877	0.0853	0.0154	1.08904	3.086e-08	76303	43904.7
rs12042908	1	74997762	A	G	0.4362	0.0184	0.0016	1.4e-29	794074	0.5134	0.0786	0.0142	1.08177	3.173e-08	77387	75313
rs2229616	18	58039276	T	C	0.02017	-0.106	0.0059	4.7e-71	760183	0.017	-0.3069	0.0569	0.735724	6.862e-08	61118	2078
rs7187776	16	28857645	A	G	0.5927	-0.0265	0.0016	1.4e-58	792563	0.5982	-0.074	0.0137	0.928672	6.976e-08	77178	62020.2
rs17056301	5	158271680	T	C	0.7364	-0.0118	0.002	2.4e-09	688085	0.745	-0.0893	0.0168	0.914571	1.006e-07	77064	39302.6
rs284227	1	82379446	T	C	0.7448	-0.0147	0.0019	3.5e-15	792227	0.7661	-0.0848	0.0161	0.918696	1.416e-07	77387	36201.6
rs29938	19	34311481	T	C	0.3275	-0.015	0.0017	6.7e-18	788372	0.3372	-0.0762	0.0145	0.926631	1.44e-07	77178	52048.8
rs4639527	2	416815	A	G	0.6988	-0.0172	0.0019	3.3e-20	691706	0.6891	-0.076	0.0147	0.926816	2.383e-07	77178	47989.3
rs7124681	11	47529947	A	C	0.4133	0.0263	0.0016	3.2e-58	795474	0.3821	0.0719	0.014	1.07455	2.631e-07	77178	58979.4
rs11783247	8	10788875	T	C	0.5375	-0.0169	0.0016	1.2e-24	790309	0.5274	-0.07	0.0138	0.932394	3.948e-07	76886	72672.6
rs4740383	9	133783566	A	G	0.416	0.0126	0.0018	1.9e-12	662683	0.4823	0.0712	0.0142	1.0738	5.134e-07	77073	74344.6
rs1035010	7	69598328	T	C	0.2566	0.0139	0.002	6.2e-12	637868	0.3067	0.075	0.015	1.07788	5.504e-07	77098	47291.9
rs1549293	16	31141993	T	C	0.3596	-0.0204	0.0017	7.6e-33	793130	0.3545	-0.0747	0.015	0.928022	5.992e-07	77178	54719.2
rs17724992	19	18454825	A	G	0.7404	0.0183	0.0019	1e-22	785851	0.7422	0.0787	0.016	1.08188	8.305e-07	77073	39738.8
rs11074446	16	20255123	T	C	0.8694	0.0225	0.0024	1.8e-20	773181	0.8118	0.09	0.0183	1.09417	8.413e-07	76886	28939.9
rs17531363	1	107977075	A	C	0.6967	0.0133	0.0019	2e-12	687883	0.7291	0.0773	0.0157	1.08037	8.664e-07	77387	41928.3
rs10510321	3	6009092	T	C	0.2027	0.0114	0.0021	9.6e-08	685852	0.2081	0.0811	0.0166	1.08448	9.572e-07	76886	32000
rs8123881	20	15819495	A	G	0.8701	-0.0196	0.0024	4.4e-16	793018	0.8117	-0.0902	0.0184	0.913748	9.62e-07	76781	28915.7
rs2307111	5	75003678	T	C	0.6038	0.0265	0.0016	1.6e-58	795430	0.5435	0.0697	0.0146	1.07219	1.769e-06	76288	69650.9
rs12939549	17	78611724	A	G	0.5665	0.018	0.0016	2.7e-28	793950	0.576	0.0651	0.0136	1.06727	1.839e-06	77178	65446.9
rs12587412	14	47272423	T	G	0.4896	0.0146	0.0017	4.8e-17	688484	0.4831	0.0648	0.0137	1.06695	2.044e-06	77000	74397.4
rs1405348	8	77228222	A	G	0.4324	-0.0204	0.0017	6.2e-32	692448	0.4956	-0.0646	0.0136	0.937442	2.09e-06	77178	76498.8
rs7131262	11	47836302	A	T	0.2605	-0.0216	0.0018	1e-32	787486	0.2696	-0.0775	0.0163	0.925427	2.118e-06	77000	41518.4
rs3803286	14	103246470	A	G	0.3431	0.0181	0.0018	4.1e-23	691435	0.4266	0.068	0.0143	1.07037	2.166e-06	77178	65848.3
rs11629783	15	66741387	C	G	0.7692	0.0146	0.002	9.8e-13	690824	0.7888	0.0832	0.0176	1.08676	2.242e-06	76656	32379.5
rs2304607	5	87988733	A	G	0.852	-0.032	0.0025	1.7e-36	684918	0.8144	-0.0832	0.0177	0.920167	2.46e-06	77098	28618.8
rs6804842	3	25106437	A	G	0.428	-0.0156	0.0017	3.6e-21	789179	0.4494	-0.0639	0.0136	0.938099	2.623e-06	77178	69367.6
rs9540493	13	66205704	A	G	0.4419	0.0139	0.0017	8.1e-17	785493	0.487	0.0649	0.0138	1.06705	2.647e-06	77178	75171.4
rs17806379	20	51107290	T	C	0.1789	-0.0258	0.0022	1.5e-30	690043	0.1593	-0.0904	0.0193	0.913566	2.726e-06	76656	24422.6
rs6449531	5	60712212	A	G	0.3537	-0.0127	0.0018	2.1e-12	691940	0.3507	-0.0664	0.0142	0.935756	3.036e-06	76993	54002.9
rs7377083	4	102708997	A	C	0.4357	0.02	0.0018	1.4e-27	621633	0.399	0.0669	0.0143	1.06919	3.128e-06	77178	61588
rs13263601	8	14095900	A	C	0.6522	-0.0154	0.0018	2.2e-17	686196	0.6801	-0.0677	0.0147	0.934541	4.166e-06	76288	48809.1
rs2282231	1	39569571	T	C	0.2249	0.0165	0.0021	4.8e-15	689443	0.2126	0.0773	0.0168	1.08037	4.382e-06	77307	32870.9
rs208015	17	46252346	T	C	0.0784	0.0356	0.0034	1.4e-25	691575	0.0746	0.13	0.0285	1.13883	4.882e-06	72066	10752.2
rs10744146	12	17212881	A	G	0.5146	-0.0122	0.0017	1.4e-12	689141	0.4886	-0.0617	0.0137	0.940165	6.335e-06	77178	75418.3
rs13247665	7	93232057	T	C	0.6407	-0.0139	0.0018	1.4e-14	690623	0.6771	-0.0692	0.0154	0.93314	7.054e-06	77000	49726.6
rs7948120	11	28763321	T	C	0.2598	-0.0132	0.0019	7.3e-12	756039	0.2324	-0.0738	0.0165	0.928857	7.321e-06	76895	35740.8
rs2814992	6	34617144	A	G	0.6599	-0.0245	0.0017	4.1e-45	794002	0.5922	-0.064	0.0143	0.938005	7.391e-06	77098	62881.1
rs12615778	2	102436738	A	G	0.6942	0.0104	0.0019	3.9e-08	684324	0.7224	0.0699	0.0156	1.0724	7.552e-06	77178	42849.2
rs1333423	13	59425111	A	T	0.2253	0.0168	0.002	2.1e-16	689377	0.2233	0.0737	0.0165	1.07648	8.153e-06	77178	34467.7
rs1554193	3	8138801	A	T	0.4711	-0.0103	0.0017	4.4e-09	686046	0.5059	-0.0612	0.0138	0.940635	8.945e-06	77178	76267.3
rs4986044	17	21261560	T	C	0.4687	-0.0164	0.0016	3.3e-23	787219	0.5006	-0.0614	0.0139	0.940447	9.352e-06	77178	77085.4
rs1296328	4	137083193	A	C	0.4343	0.0179	0.0018	4.9e-24	683488	0.5149	0.0652	0.0147	1.06737	9.654e-06	77178	74878.1
rs1852006	7	77829768	A	G	0.3519	-0.0156	0.0018	4.9e-18	692290	0.3614	-0.062	0.014	0.939883	9.92e-06	77178	55784.3
rs6713781	2	40291940	C	G	0.4136	-0.0123	0.0018	3.8e-12	674261	0.4513	-0.0599	0.0136	0.941859	1.109e-05	77178	69660.9
rs12575252	11	8694073	C	G	0.351	-0.0182	0.0017	1.8e-26	781365	0.4009	-0.0619	0.0141	0.939977	1.142e-05	77178	61881.3
rs4936671	11	121942512	C	G	0.3672	0.0105	0.0018	6.2e-09	678888	0.395	0.0608	0.014	1.06269	1.372e-05	77178	60970.6
rs17207196	7	75101065	T	C	0.4118	-0.0221	0.0018	2.1e-35	668894	0.3996	-0.0724	0.0167	0.930159	1.482e-05	77073	61596.7
rs7550711	1	110082886	T	C	0.03058	0.0649	0.005	3.2e-38	769184	0.0279	0.1963	0.0454	1.21689	1.511e-05	69544	3880.6
rs4671328	2	58935282	T	G	0.4467	0.0219	0.0017	2.2e-36	679487	0.4391	0.0586	0.0136	1.06035	1.541e-05	77178	67777.7
rs5396	3	170744815	T	C	0.7235	-0.0154	0.0018	3e-17	785408	0.621	-0.0754	0.0175	0.927372	1.596e-05	54863	41586.2
rs1106908	17	34942595	A	G	0.4409	-0.0158	0.0016	3.1e-22	795186	0.4119	-0.0593	0.0138	0.942424	1.733e-05	77178	63579.2
rs9630985	2	181607676	A	C	0.3244	-0.0177	0.0018	4.4e-22	690619	0.3113	-0.0629	0.0147	0.939037	1.794e-05	77178	48051
rs2820311	1	201841476	A	G	0.6631	-0.0235	0.0018	4.1e-38	691876	0.7035	-0.0635	0.0149	0.938474	1.955e-05	77307	45843.1
rs4864201	4	130731284	T	C	0.3531	0.0141	0.0017	1.5e-16	795263	0.451	0.0621	0.0145	1.06407	1.962e-05	77178	69614.6
rs10865858	3	34700713	T	C	0.5983	0.0092	0.0017	1.6e-07	691886	0.5264	0.06	0.0141	1.06184	1.972e-05	77178	73103
rs3902840	9	129419025	A	G	0.08589	0.0222	0.003	3.2e-13	683761	0.098	0.1065	0.0251	1.11238	2.216e-05	74725	14646.1
rs9367368	6	13189275	T	C	0.6967	0.0121	0.0018	1e-11	786723	0.7281	0.0693	0.0164	1.07176	2.267e-05	76895	41815.5
rs7865157	9	122631560	T	C	0.1068	0.0177	0.0028	3.7e-10	690934	0.2488	0.0833	0.0197	1.08687	2.448e-05	76781	38206.2
rs7164727	15	73093991	T	C	0.681	0.0182	0.0017	3.3e-25	791156	0.5913	0.0601	0.0143	1.06194	2.669e-05	77178	63085.3
rs3814883	16	29994922	T	C	0.4764	0.0232	0.0017	1.1e-40	685519	0.4278	0.061	0.0146	1.0629	2.854e-05	77178	66033.5
rs2365389	3	61236462	T	C	0.4143	-0.0174	0.0017	1.3e-25	783625	0.4907	-0.06	0.0144	0.941765	2.91e-05	77178	75742.5
rs9538141	13	59178258	A	G	0.509	0.0164	0.0017	3.5e-21	676674	0.5002	0.0565	0.0135	1.05813	2.949e-05	77178	77147.1
rs11577179	1	155983710	A	G	0.3721	-0.0108	0.0017	1.5e-10	790199	0.4485	-0.0582	0.014	0.943461	3.145e-05	77387	69416.1
rs12411886	10	104685299	A	C	0.08261	0.0271	0.003	1.5e-19	792405	0.0966	0.102	0.0245	1.10738	3.198e-05	75564	14599
rs1789165	11	69481969	A	G	0.6389	0.0138	0.0017	8e-16	775128	0.5682	0.0593	0.0143	1.06109	3.227e-05	77178	66650.9
rs7694732	4	115124089	A	G	0.5622	0.0099	0.0017	8.7e-09	690622	0.588	0.0578	0.0139	1.0595	3.331e-05	77178	63594.7
rs11635675	15	63793238	T	G	0.6465	0.0124	0.0018	1.3e-11	688719	0.6785	0.0641	0.0155	1.0662	3.593e-05	76781	49370.2
rs11066301	12	112871372	A	G	0.5661	0.0114	0.0016	4.4e-12	795498	0.6053	0.0622	0.0151	1.06418	3.709e-05	75891	59908.4
rs10876418	12	39428802	T	C	0.2325	-0.0123	0.0019	2.8e-10	787067	0.2144	-0.0677	0.0165	0.934541	3.915e-05	76781	32923.7
rs7211567	17	31460899	T	C	0.2201	-0.0145	0.0021	4.5e-12	686595	0.2436	-0.0655	0.016	0.936599	4.137e-05	76895	37463.2
rs159032	5	94206202	T	C	0.2439	0.0129	0.002	1.9e-10	682583	0.2247	0.0706	0.0172	1.07315	4.264e-05	76745	34489.2
rs8094523	18	57878155	A	G	0.08016	-0.0305	0.0032	4.7e-22	779758	0.085	-0.0999	0.0244	0.904928	4.386e-05	76214	12956.4
rs9299	17	46669430	T	C	0.6471	0.0121	0.0018	3.6e-11	692577	0.5755	0.0578	0.0143	1.0595	5.128e-05	77178	65524.1
rs11079849	17	47090785	T	C	0.3199	-0.0188	0.0019	4.8e-24	687694	0.292	-0.0609	0.0151	0.940917	5.432e-05	76984	44958.7
rs1323068	4	20263058	A	G	0.3207	-0.0114	0.0018	6.9e-10	691801	0.3451	-0.0578	0.0143	0.943839	5.506e-05	77178	53268.3
rs998732	19	19378671	A	G	0.8422	0.0171	0.0022	2e-14	793852	0.8419	0.0733	0.0184	1.07605	6.921e-05	76781	24278.2
rs719802	11	113234679	T	C	0.3803	0.0101	0.0018	9.5e-09	692544	0.4393	0.0557	0.014	1.05728	6.992e-05	76288	67026.6
rs13095652	3	51243837	T	C	0.4375	-0.0085	0.0018	1.3e-06	675642	0.529	-0.0602	0.0152	0.941576	7.174e-05	76895	72435.1
rs12593036	15	81058652	A	G	0.7007	0.0154	0.0019	3.8e-16	686055	0.7255	0.0625	0.0158	1.06449	7.794e-05	76895	42215.4
rs7124442	11	27677041	T	C	0.6832	-0.0286	0.0017	4.6e-61	793435	0.6694	-0.0563	0.0143	0.945256	8.219e-05	76993	50907.8
rs498240	6	31892592	A	G	0.0656	-0.0267	0.0033	1.6e-15	679278	0.0734	-0.1013	0.0258	0.903662	8.803e-05	75610	11099.5
rs10132280	14	25928179	A	C	0.3017	-0.0223	0.0018	5.6e-35	786578	0.3314	-0.0568	0.0146	0.944783	9.592e-05	76966	51013.1
rs6545714	2	59307725	A	G	0.6139	-0.0191	0.0017	9.1e-31	793368	0.6236	-0.0542	0.0139	0.947243	9.905e-05	77178	58099.6
rs555267	18	40992698	T	G	0.33	0.0126	0.0017	6e-13	788140	0.3223	0.0551	0.0144	1.05665	0.0001291	76781	49493
rs2425857	20	44914134	A	G	0.4409	0.0116	0.0017	2.8e-11	690825	0.4113	0.0533	0.0139	1.05475	0.000133	77178	63486.6
rs12439798	15	46584787	T	G	0.4228	0.0125	0.0017	6.9e-13	690093	0.4629	0.0528	0.0139	1.05422	0.0001503	76417	70746.9
rs2710323	3	52815905	T	C	0.5196	-0.0141	0.0016	4.8e-18	790805	0.4763	-0.0518	0.0137	0.949519	0.0001521	77178	73519.8
rs17636031	10	126594078	T	C	0.7299	-0.016	0.0019	1.2e-17	782807	0.7512	-0.0676	0.0179	0.934634	0.0001577	76542	38087.3
rs1492767	4	55221467	T	C	0.4957	0.0094	0.0016	1e-08	794161	0.4446	0.0543	0.0145	1.0558	0.0001711	77178	68626.7
rs10772055	12	33379440	C	G	0.8656	-0.0172	0.0024	2.1e-12	792168	0.6765	-0.0652	0.0174	0.93688	0.0001749	77178	49934.2
rs10929925	2	6155557	A	C	0.4301	-0.0143	0.0016	1.8e-18	787036	0.4591	-0.0507	0.0136	0.950564	0.000194	77178	70864.8
rs889398	16	69556715	T	C	0.4247	-0.0196	0.0016	1.3e-32	789694	0.3832	-0.0517	0.0139	0.949614	0.000195	77178	59149.2
rs2100814	8	28118130	A	G	0.4103	0.0113	0.0017	1.2e-10	683658	0.3673	0.0534	0.0144	1.05485	0.0001988	77098	56636.2
rs12694021	2	206084372	A	C	0.4481	0.0106	0.0017	1e-09	690963	0.4478	0.0506	0.0136	1.0519	0.0002045	76993	68954.9
rs6587552	1	151018861	A	G	0.2409	0.0173	0.002	1.6e-17	689723	0.2869	0.0565	0.0152	1.05813	0.0002059	77095	44237.1
rs4936175	11	132641959	T	C	0.5555	-0.0122	0.0017	1.4e-12	692569	0.5922	-0.051	0.0138	0.950279	0.0002085	77098	62881.1
rs980329	2	60285100	T	C	0.7516	-0.0133	0.002	2.5e-11	692518	0.7303	-0.0563	0.0152	0.945256	0.0002204	77178	41629.8
rs901630	6	98539519	T	C	0.3973	-0.0146	0.0017	1.9e-18	794597	0.3537	-0.0534	0.0145	0.948001	0.0002219	77098	54539.1
rs6938239	6	34683635	A	G	0.8504	-0.0271	0.0025	2.4e-28	691202	0.8439	-0.0681	0.0184	0.934167	0.0002233	76781	23971
rs2733287	12	41880909	A	C	0.5171	-0.0157	0.0017	6.8e-20	681730	0.4856	-0.0501	0.0136	0.951134	0.0002417	77178	74955.3
rs825680	16	73606563	A	T	0.5827	0.0104	0.0018	6.7e-09	680731	0.6366	0.0535	0.0146	1.05496	0.0002488	76895	55887.3
rs6461115	7	2103668	A	G	0.7715	0.0144	0.0019	1.2e-13	791735	0.7355	0.056	0.0154	1.0576	0.0002811	77064	40766.9
rs967605	1	23399932	T	C	0.8334	-0.0192	0.0023	1.7e-16	691316	0.7985	-0.0627	0.0173	0.939225	0.0002832	77387	31187
rs559267	20	54157497	A	G	0.6642	-0.0115	0.0017	3e-11	794315	0.6592	-0.0514	0.0142	0.949899	0.0003065	77178	52604.5
rs761423	1	17301672	T	C	0.55	0.0113	0.0017	5.5e-11	692545	0.5664	0.049	0.0136	1.05022	0.0003189	77387	67110
rs1006353	13	28047269	A	G	0.2485	0.0126	0.0019	2.3e-11	790767	0.3367	0.0538	0.015	1.05527	0.0003199	77178	51971.7
rs6786582	3	135898984	T	C	0.7255	-0.0159	0.0018	7.5e-18	791202	0.7605	-0.0592	0.0165	0.942518	0.0003298	76781	36778.1
rs2185027	6	153381622	A	C	0.7032	-0.0135	0.0018	5e-14	791606	0.6437	-0.0513	0.0143	0.949994	0.0003307	77178	54997
rs4796243	17	35057883	A	G	0.3029	-0.0124	0.0019	6.1e-11	691686	0.2824	-0.0553	0.0154	0.946201	0.0003355	77098	43545
rs929641	2	58792377	A	G	0.5837	0.015	0.0016	4.8e-20	793752	0.5634	0.049	0.0137	1.05022	0.0003461	77178	67391.8
rs1394	8	9511654	A	G	0.6404	-0.0154	0.0017	2.8e-19	783284	0.6027	-0.0498	0.0139	0.95142	0.0003513	77178	61325.6
rs2409730	8	11060638	A	C	0.3704	-0.0093	0.0017	6e-08	788962	0.3335	-0.0516	0.0144	0.949709	0.0003517	76781	51212.9
rs1941697	18	31251276	A	G	0.4538	0.0123	0.0017	1.2e-12	692446	0.473	0.0488	0.0137	1.05001	0.0003549	77178	73010.4
rs3851083	10	33862727	A	G	0.4325	-0.0102	0.0016	4.1e-10	793679	0.4039	-0.0508	0.0142	0.950469	0.0003566	77178	62344.4
rs11075986	16	53805344	C	G	0.9147	0.032	0.003	5.6e-26	790364	0.8378	0.075	0.0211	1.07788	0.0003664	76895	24944.7
rs7561278	2	48954905	T	C	0.786	0.0159	0.0021	5.7e-14	677253	0.7961	0.0644	0.0182	1.06652	0.0003939	76895	31357.8
rs1866510	4	44514468	T	C	0.3498	-0.0105	0.0018	8.1e-09	691901	0.3832	-0.0503	0.0142	0.950944	0.000397	77178	59149.2
rs12922346	16	82438337	C	G	0.2657	0.0136	0.002	1e-11	679615	0.2473	0.0574	0.0163	1.05908	0.0004089	76288	37732
rs13240600	7	99064466	A	G	0.8448	0.0204	0.0024	3.5e-17	692233	0.6952	0.0626	0.0178	1.0646	0.0004189	77178	47047.7
rs2230590	3	49936102	T	C	0.4925	-0.0239	0.0017	4.1e-44	692189	0.4818	-0.0485	0.0138	0.952657	0.0004229	76288	73511.1
rs7243357	18	56883319	T	G	0.8272	0.0194	0.0021	9.1e-20	791550	0.8289	0.0633	0.0181	1.06535	0.0004571	77064	26371.3
rs8036040	15	36402716	A	C	0.4932	0.0109	0.0017	2.7e-10	691068	0.4874	0.0479	0.0137	1.04907	0.0004736	77178	75233.1
rs12035149	1	107885018	C	G	0.777	-0.0146	0.0021	3.9e-12	691352	0.7544	-0.0558	0.016	0.945728	0.000477	77273	37956.5
rs12448257	16	3599655	A	G	0.218	0.0184	0.002	8.1e-20	779628	0.2175	0.0576	0.0165	1.05929	0.0004795	76895	33449.3
rs2080454	16	49062590	A	C	0.6211	-0.0129	0.0017	1.7e-14	784784	0.5744	-0.0487	0.014	0.952467	0.0004838	77178	65693.9
rs4764949	12	103658096	A	G	0.6643	0.0184	0.0018	1.7e-23	691560	0.5884	0.0514	0.0147	1.05274	0.0004854	77178	63532.9
rs10456637	6	50763935	A	T	0.7406	0.0134	0.0019	4.3e-12	788067	0.7849	0.0631	0.0181	1.06513	0.0005082	75781	32601
rs4841659	8	11828200	T	C	0.4785	0.0149	0.0017	9.2e-18	687488	0.5069	0.0474	0.0137	1.04854	0.000531	76895	75833.8
rs12564992	1	174478100	A	G	0.8856	-0.0196	0.0026	5.3e-14	795119	0.8928	-0.0814	0.0237	0.921825	0.0005997	75456	16177.8
rs329124	5	133865452	A	G	0.5767	0.0131	0.0017	5.3e-14	690757	0.5529	0.0467	0.0136	1.04781	0.0006066	77178	69012.6
rs10269783	7	49616203	A	G	0.3896	0.0133	0.0017	1.4e-15	790551	0.3775	0.0486	0.0142	1.0498	0.0006518	77178	58269.4
rs2154297	1	80791708	T	C	0.7121	-0.0115	0.0019	1.2e-09	690841	0.7231	-0.0521	0.0153	0.949234	0.0006583	76990	42637.1
rs13203153	6	97374850	A	G	0.1863	-0.012	0.0022	6.1e-08	689935	0.213	-0.057	0.0167	0.944594	0.000663	77178	32877.8
rs7711753	5	122733317	A	G	0.4356	-0.0134	0.0016	3.4e-16	794802	0.4135	-0.047	0.0138	0.954087	0.0006816	77178	63826.2
rs17757975	6	38214150	T	C	0.8518	0.0143	0.0024	4.2e-09	690716	0.8718	0.0694	0.0205	1.07186	0.0007056	76781	19686.6
rs1037587	11	11796727	T	C	0.4535	0.0106	0.0017	1.1e-09	687559	0.4545	0.0461	0.0136	1.04718	0.0007269	77178	70154.8
rs11115176	12	82465797	T	C	0.7601	0.0121	0.0019	2e-10	792384	0.7854	0.0583	0.0173	1.06003	0.0007613	76895	33003.3
rs7844647	8	34503776	T	C	0.7319	0.0123	0.0018	2.8e-11	793703	0.6363	0.0507	0.0151	1.05201	0.0007683	77178	56139.3
rs4673553	2	211608379	T	G	0.5438	-0.0142	0.0017	2.1e-16	686078	0.5668	-0.0466	0.0139	0.954469	0.0008049	77178	66867
rs273504	19	18215247	A	G	0.5734	-0.0153	0.0018	4.4e-18	690672	0.5586	-0.0462	0.0138	0.954851	0.0008189	77178	68132.7
rs3829849	9	129390800	T	C	0.3589	0.0098	0.0017	5.9e-09	793851	0.3207	0.05	0.015	1.05127	0.0008304	76781	49247.3
rs13417156	2	62848319	T	C	0.5639	-0.0144	0.0017	2.6e-17	741230	0.5546	-0.0455	0.0136	0.95552	0.0008444	77178	68750.2
rs6738445	2	172599615	T	C	0.2836	-0.0133	0.0018	1.9e-13	787966	0.3566	-0.0501	0.015	0.951134	0.000858	77098	54986.3
rs11250076	8	10647823	A	G	0.4385	0.0184	0.0018	3.2e-23	566163	0.4392	0.0468	0.014	1.04791	0.0008718	77080	67707.1
rs1477887	4	18514827	A	G	0.4567	-0.0138	0.0017	2e-15	679023	0.4202	-0.0469	0.0141	0.954183	0.0008762	77178	64860.4
rs7425440	2	512490	T	C	0.1942	0.0104	0.0021	4.5e-07	793204	0.1803	0.061	0.0183	1.0629	0.0008811	76993	27763.7
rs2504674	6	51160682	C	G	0.4336	-0.0112	0.0017	1.2e-10	690877	0.3992	-0.0491	0.0148	0.952086	0.0008853	77178	61618.9
rs1000940	17	5283252	A	G	0.7013	-0.0154	0.0018	1.1e-17	794558	0.6905	-0.0491	0.0148	0.952086	0.0009253	77178	47773.2
rs12682565	8	10626280	A	G	0.03748	0.0232	0.0046	4.7e-07	774114	0.0685	0.1121	0.0339	1.11862	0.0009374	73571	10079.2
rs2012927	18	63297672	A	G	0.3348	0.0129	0.0017	7.4e-14	792270	0.3948	0.0466	0.0141	1.0477	0.000981	77178	60939.7
rs998584	6	43757896	A	C	0.4775	-0.0131	0.0017	1.3e-14	757136	0.4485	-0.0466	0.0141	0.954469	0.0009857	76288	68430.3
rs2611742	5	95856501	T	C	0.5961	-0.0152	0.0017	3.7e-18	691646	0.5836	-0.0448	0.0136	0.956189	0.001013	77178	64273.8
rs9603697	13	40783323	T	C	0.3186	0.0141	0.0018	2.6e-14	688189	0.3136	0.0485	0.0148	1.0497	0.001021	77178	48406
rs7827182	8	8380471	C	G	0.4946	0.0177	0.0018	1.7e-22	582727	0.5486	0.0451	0.0137	1.04613	0.001027	77000	69515.6
rs1358808	6	51825285	C	G	0.6735	-0.0142	0.0018	9.2e-15	689176	0.6456	-0.0491	0.015	0.952086	0.001031	77178	54703.8
rs17681708	17	9792872	T	C	0.6877	-0.0106	0.0018	7.2e-09	692361	0.7298	-0.0537	0.0164	0.947716	0.001078	76542	41363.3
rs13174863	5	139080745	A	G	0.8452	-0.0192	0.0023	2.9e-16	773762	0.8609	-0.0683	0.0209	0.93398	0.001093	76542	21294
rs580438	3	13345450	T	C	0.3319	0.0114	0.0018	6.5e-10	684407	0.3167	0.0476	0.0146	1.04875	0.001129	77178	48884.5
rs1658820	8	4288577	T	G	0.2468	0.0141	0.0021	5.9e-12	669427	0.306	0.0495	0.0152	1.05075	0.001159	76288	46688.3
rs7144011	14	79940383	T	G	0.2136	0.0282	0.002	5.2e-47	794117	0.2082	0.0637	0.0196	1.06577	0.001162	54669	22764.2
rs2634047	8	85696337	C	G	0.2422	-0.0149	0.002	2.5e-13	683222	0.2842	-0.0499	0.0154	0.951325	0.001192	76895	43707.1
rs9787495	10	103206115	A	G	0.4366	-0.0103	0.0017	3.1e-09	689779	0.3885	-0.0471	0.0145	0.953992	0.001192	77098	59905.1
rs2842385	6	19078274	A	G	0.8019	-0.012	0.0022	3.4e-08	689031	0.7918	-0.054	0.0167	0.947432	0.001221	76993	32059.9
rs39654	3	173095123	A	G	0.4453	-0.0145	0.0017	6.5e-17	687774	0.4167	-0.0544	0.0168	0.947053	0.001232	54863	45722.8
rs6577584	1	6715390	T	G	0.6537	-0.0131	0.0018	3.7e-13	691824	0.6469	-0.0457	0.0141	0.955329	0.001232	77307	54594.2
rs13321566	3	107342662	A	G	0.8159	-0.0135	0.0023	4.7e-09	691569	0.8473	-0.0625	0.0194	0.939413	0.001283	76781	23448.9
rs13209872	6	97753223	C	G	0.3403	-0.0152	0.0018	1.4e-16	686531	0.3351	-0.0469	0.0146	0.954183	0.001302	77178	51724.7
rs2033529	6	40348653	A	G	0.7064	-0.0205	0.0018	1.9e-30	792112	0.7209	-0.059	0.0183	0.942707	0.001312	48131	26866.7
rs4518345	5	27185904	A	G	0.2842	-0.0117	0.0019	1e-09	688609	0.2555	-0.0498	0.0156	0.95142	0.001389	76895	39293.3
rs1951455	14	91512339	T	C	0.2747	-0.0145	0.0019	4.5e-14	690040	0.2662	-0.0586	0.0183	0.943084	0.001401	54749	29148.4
rs3781099	10	27318776	T	C	0.08203	0.021	0.0031	2.5e-11	692416	0.0918	0.0789	0.0247	1.0821	0.001401	76656	14074
rs25832	5	66175682	A	G	0.732	0.0118	0.0019	9.2e-10	692083	0.726	0.0488	0.0153	1.05001	0.001422	77178	42293.5
rs2429150	12	2152655	A	C	0.5836	-0.0111	0.0018	2.7e-10	686276	0.5206	-0.0448	0.0141	0.956189	0.001492	77178	73998.3
rs7607490	2	12851120	A	G	0.1083	0.0148	0.0028	7.3e-08	690798	0.1269	0.0663	0.0209	1.06855	0.001506	76781	19487
rs40067	5	107439012	A	G	0.1713	-0.0266	0.0023	7.1e-30	681695	0.1746	-0.057	0.0181	0.944594	0.001607	76781	26811.9
rs925018	3	62713143	C	G	0.6765	-0.013	0.0018	1.4e-13	792062	0.6185	-0.0457	0.0145	0.955329	0.001631	76895	58670.9
rs17608150	12	110046698	T	C	0.07536	0.0196	0.0031	1.3e-10	791472	0.0706	0.0923	0.0293	1.09669	0.001635	72713	10267.1
rs6235	5	95728898	C	G	0.7298	-0.0175	0.0019	1.5e-19	691708	0.7459	-0.0496	0.0158	0.95161	0.00165	77098	39181.2
rs28350	3	42418446	A	G	0.193	0.0177	0.0022	3.5e-15	686689	0.1724	0.0588	0.0187	1.06056	0.001661	76656	26431
rs13290794	9	37183628	A	G	0.3582	-0.0141	0.0018	1.9e-15	688742	0.3244	-0.0461	0.0147	0.954946	0.001703	76895	49889.5
rs11753081	6	20705590	T	G	0.8251	0.0138	0.0021	8.9e-11	790084	0.8036	0.0539	0.0172	1.05538	0.001704	77178	30315.5
rs9530843	13	79563749	A	C	0.5558	0.0128	0.0018	4.8e-13	674325	0.6032	0.0461	0.0147	1.04718	0.001729	77178	61248.5
rs10797115	9	92191256	T	C	0.5365	0.0124	0.0017	9.9e-13	687215	0.5447	0.0428	0.0137	1.04373	0.001746	77178	70278.3
rs816364	6	53990465	A	G	0.6394	-0.01	0.0018	2e-08	692516	0.5904	-0.0435	0.0139	0.957433	0.001803	77178	63224.2
rs17327461	2	35512183	T	C	0.4498	0.0125	0.0016	1.5e-14	792231	0.389	0.0446	0.0143	1.04561	0.001849	77000	59906
rs11118308	1	219633869	A	G	0.5297	0.0101	0.0016	4.8e-10	794625	0.5808	0.0454	0.0146	1.04645	0.001888	77387	64881.3
rs9419958	10	105675946	T	C	0.1363	-0.0126	0.0025	6.8e-07	691816	0.2397	-0.0543	0.0175	0.947148	0.001891	76895	36863.5
rs2304130	19	19789528	A	G	0.9147	0.0176	0.003	2.9e-09	783847	0.8845	0.0702	0.0227	1.07272	0.001988	75891	17530.8
rs2030342	1	97388226	T	C	0.5749	0.0143	0.0017	1.9e-16	686857	0.5872	0.0427	0.0138	1.04362	0.002024	77387	63890.7
rs7083450	10	103984060	T	C	0.8388	0.0159	0.0023	1.7e-12	795609	0.8566	0.0624	0.0203	1.06439	0.002065	76542	21952.2
rs6474945	9	15670492	T	G	0.4498	-0.0186	0.0016	4.7e-30	786471	0.4558	-0.0425	0.0138	0.95839	0.002111	77098	70282.5
rs17681451	3	114399296	A	G	0.08384	-0.0197	0.0031	3.5e-10	692317	0.0758	-0.0835	0.0272	0.919891	0.002151	73394	11126.5
rs7531656	1	49828663	A	G	0.3246	0.0195	0.0017	7.4e-29	794253	0.3711	0.0433	0.0142	1.04425	0.002225	77387	57436.6
rs3739733	9	88897891	A	G	0.7803	0.0132	0.0021	5.3e-10	637547	0.7051	0.0479	0.0157	1.04907	0.002249	77178	45519.6
rs2836961	21	40627020	A	C	0.6165	-0.0102	0.0017	1.1e-09	793481	0.6387	-0.0434	0.0142	0.957528	0.002283	77178	55768.8
rs6963840	7	78144371	T	C	0.2111	0.0154	0.0024	3.4e-10	637209	0.2094	0.053	0.0174	1.05443	0.002328	76895	32203.6
rs16907751	8	81375457	T	C	0.1047	-0.0209	0.003	1.6e-12	776010	0.1008	-0.0699	0.023	0.932487	0.002359	76781	15479
rs733594	8	85077686	T	C	0.718	0.0138	0.0018	5.9e-14	791828	0.6776	0.0456	0.0151	1.04666	0.002471	76337	49222.1
rs17094222	10	102395440	T	C	0.7961	-0.0181	0.002	2.2e-19	791705	0.7983	-0.0537	0.0178	0.947716	0.002525	76754	30962.6
rs1928295	9	120378483	T	C	0.5539	0.0141	0.0016	5.4e-18	793649	0.5634	0.0406	0.0135	1.04144	0.00264	77178	67391.8
rs10499276	6	154309808	T	C	0.1242	0.0172	0.0025	2.2e-12	794584	0.116	0.0636	0.0211	1.06567	0.002652	76781	17813.2
rs1899689	7	121964349	T	C	0.3986	0.0117	0.0016	1.5e-12	794654	0.3866	0.0421	0.014	1.043	0.002664	77178	59674
rs1048932	11	115044850	A	C	0.4162	-0.016	0.0017	3.8e-22	795167	0.412	-0.041	0.0137	0.959829	0.002682	77178	63594.7
rs2357760	6	120213880	A	G	0.6754	0.0145	0.0017	6.8e-17	791053	0.6834	0.0434	0.0145	1.04436	0.002708	77178	48869.1
rs13432055	2	56603985	T	C	0.7141	-0.0117	0.0018	8.9e-11	790223	0.7219	-0.0457	0.0153	0.955329	0.002739	76781	42705.6
rs1730859	1	107617707	A	G	0.6584	-0.0118	0.0017	1.1e-11	788691	0.6878	-0.0472	0.0158	0.953897	0.002761	77307	48270.5
rs450231	9	101481205	A	G	0.7534	-0.0127	0.002	2.1e-10	692346	0.7353	-0.0468	0.0157	0.954278	0.002824	77098	40815.7
rs4820408	22	40604945	T	G	0.408	0.0151	0.0017	2.1e-19	794185	0.3783	0.0438	0.0147	1.04477	0.002885	77178	58392.9
rs886444	17	46051911	A	G	0.3955	-0.0102	0.0017	8.4e-10	793863	0.3656	-0.0414	0.014	0.959445	0.003078	77178	56432.6
rs3808434	8	116559435	A	G	0.4475	0.011	0.0016	1.3e-11	794701	0.401	0.0414	0.014	1.04227	0.003165	77178	61896.8
rs868554	16	20050466	C	G	0.7537	-0.019	0.002	1.2e-20	681858	0.7743	-0.0523	0.0177	0.949044	0.003196	75895	34259
rs9527706	13	58402479	A	G	0.7286	-0.0115	0.0018	5.1e-10	794927	0.7494	-0.0488	0.0166	0.952372	0.003228	76825	38504.7
rs7123876	11	72444583	T	C	0.754	-0.0119	0.0019	2.2e-10	793551	0.7378	-0.0454	0.0154	0.955615	0.003231	76781	40264
rs8092503	18	52479487	A	G	0.7685	-0.0165	0.0019	2.3e-17	777619	0.7712	-0.0475	0.0162	0.95361	0.003303	77178	35316.7
rs1593304	7	131619847	A	G	0.1993	0.0126	0.0022	1.3e-08	669507	0.3076	0.0493	0.0168	1.05054	0.003334	76895	47305.8
rs7607351	2	69562127	T	C	0.5807	0.0119	0.0017	8.4e-12	685674	0.6119	0.0408	0.0139	1.04164	0.003405	77178	59905.6
rs12885454	14	29736838	A	C	0.3431	-0.0185	0.0017	2.4e-27	793069	0.3153	-0.0441	0.0151	0.956858	0.003425	77000	48556.2
rs10497807	2	198585087	C	G	0.5203	-0.011	0.0016	1.5e-11	780080	0.5123	-0.0399	0.0136	0.960886	0.003436	77098	75201.4
rs13163306	5	136571959	A	G	0.4745	-0.0094	0.0017	5.4e-08	690998	0.4329	-0.0408	0.014	0.960021	0.003472	77178	66820.7
rs1657930	15	57120989	A	G	0.8028	-0.0123	0.0022	1.6e-08	684138	0.6578	-0.0464	0.0159	0.95466	0.003524	77178	52820.6
rs3800229	6	108996963	T	G	0.7123	0.0175	0.0018	1.4e-22	792474	0.6259	0.0439	0.0151	1.04488	0.003601	76288	57078.7
rs7727781	5	165185571	T	C	0.5205	0.0097	0.0017	1.9e-08	683127	0.4925	0.0403	0.0139	1.04112	0.003627	77178	76020.3
rs1451533	2	105466005	A	G	0.273	0.0167	0.0019	1e-17	680795	0.2824	0.044	0.0151	1.04498	0.003653	77178	43590.1
rs892261	13	65884191	T	C	0.4429	-0.0103	0.0017	2.2e-09	691303	0.4177	-0.0396	0.0137	0.961174	0.003787	77178	64474.5
rs2163188	10	65314711	C	G	0.474	0.0131	0.0017	2e-14	686502	0.4746	0.0392	0.0135	1.03998	0.003798	77178	73257.4
rs6442101	3	48130893	T	C	0.6817	-0.0117	0.0017	2.5e-11	795233	0.6952	-0.0442	0.0153	0.956763	0.003829	77178	47047.7
rs7598402	2	50735943	C	G	0.51	0.0122	0.0017	2.1e-12	673277	0.4815	0.0414	0.0143	1.04227	0.003874	77098	74245.4
rs1437929	2	211983316	A	G	0.2878	0.0135	0.0019	9.9e-13	690871	0.2852	0.0434	0.015	1.04436	0.003891	76984	43911.7
rs2481665	1	62594677	T	C	0.5592	0.0161	0.0016	7.2e-23	795247	0.6166	0.0423	0.0147	1.04321	0.003907	76417	58596.6
rs757608	17	59497277	A	G	0.3377	-0.0092	0.0017	1.2e-07	794314	0.3191	-0.0423	0.0147	0.958582	0.003907	77178	49255
rs1218822	13	28011963	A	G	0.6663	0.0168	0.0017	1.9e-22	794711	0.5838	0.0408	0.0142	1.04164	0.004003	77178	64243
rs849135	7	28196413	A	G	0.4914	0.0109	0.0016	2e-11	793909	0.4392	0.0397	0.0138	1.0405	0.004106	77178	67793.2
rs907011	16	54234492	T	G	0.7032	0.0102	0.0019	1.6e-07	662024	0.7048	0.0456	0.0159	1.04666	0.00414	77073	45503.9
rs11855853	15	78012618	T	C	0.2649	-0.0145	0.002	2.4e-13	682564	0.2334	-0.047	0.0164	0.954087	0.004155	76886	35890.4
rs1927790	13	96922191	T	C	0.5891	-0.0148	0.0016	1.8e-19	794326	0.5775	-0.0394	0.0137	0.961366	0.004171	77098	65147.8
rs8102137	19	30296853	T	C	0.6763	-0.0193	0.0018	1.7e-25	692575	0.7069	-0.0453	0.0159	0.955711	0.004369	76005	44554.1
rs2605603	11	93221105	A	G	0.4887	-0.0103	0.0016	2.5e-10	790857	0.5079	-0.0388	0.0136	0.961943	0.00444	77080	75862.1
rs10818810	9	126096522	A	G	0.3908	0.0126	0.0017	1.1e-13	770877	0.3695	0.0409	0.0144	1.04175	0.004617	77178	57034.5
rs4653017	1	33776728	T	C	0.6818	0.0122	0.0018	4.5e-11	686378	0.6908	0.0429	0.0152	1.04383	0.00462	77387	47856.1
rs7805441	7	78121458	T	C	0.5092	0.0109	0.0017	3.4e-10	682488	0.5569	0.0396	0.014	1.04039	0.004631	77178	68395.1
rs13227433	7	74094721	T	G	0.7438	-0.0156	0.002	1.4e-14	663356	0.7673	-0.0455	0.0161	0.95552	0.004687	76781	35733.9
rs11496125	7	103417557	T	C	0.4212	0.0169	0.0017	3e-22	684574	0.4165	0.0387	0.0137	1.03946	0.004719	77178	64289.3
rs3922853	2	5830599	A	C	0.1728	0.0123	0.0023	1.2e-07	635146	0.2711	0.0468	0.0166	1.04791	0.004769	77064	41784.1
rs7239114	18	45921214	A	G	0.5403	0.0124	0.0017	1.2e-13	769496	0.543	0.0389	0.0138	1.03967	0.004832	77073	70444.7
rs1205106	14	72269668	A	G	0.5415	-0.0084	0.0017	1.3e-06	685044	0.5574	-0.0459	0.0164	0.955137	0.005022	54863	48564.7
rs9077	1	202116238	A	G	0.33	-0.0138	0.0019	3.5e-13	663139	0.3006	-0.0448	0.016	0.956189	0.005061	77193	46408.4
rs1158103	1	101024370	A	G	0.5558	-0.009	0.0017	2e-07	688665	0.5493	-0.0385	0.0138	0.962232	0.005155	77387	69756.6
rs7042372	9	6959840	A	G	0.6573	0.0122	0.0018	3.8e-11	681234	0.6399	0.0404	0.0145	1.04123	0.005298	77178	55583.6
rs9544915	13	36230485	T	C	0.8601	0.014	0.0025	1.6e-08	690945	0.8719	0.0584	0.021	1.06014	0.005451	76656	19639.3
rs10268050	7	44522617	T	C	0.7954	-0.0113	0.002	3.5e-08	794416	0.8252	-0.0548	0.0197	0.946674	0.00547	76133	26616.1
rs419261	6	33554147	T	C	0.4042	0.0106	0.0017	1.9e-10	792747	0.3605	0.0401	0.0144	1.04091	0.005544	76208	54946
rs524281	11	65886662	A	C	0.7585	-0.0093	0.0019	1.8e-06	777942	0.671	-0.0423	0.0153	0.958582	0.005611	76895	50596.9
rs13191362	6	163033350	A	G	0.8802	0.0236	0.0025	5.9e-21	792699	0.8959	0.0627	0.0227	1.06471	0.00565	76542	15936
rs12033257	1	112318484	A	G	0.6165	0.0146	0.0018	2.4e-15	664083	0.6258	0.0401	0.0145	1.04091	0.005749	77387	57916.4
rs12422552	12	14413931	C	G	0.2663	-0.0134	0.002	1.6e-11	689543	0.2944	-0.0412	0.015	0.959637	0.005966	76895	45275.8
rs6690764	1	92976590	A	G	0.7916	-0.0154	0.0022	6.3e-12	733760	0.8119	-0.05	0.0183	0.951229	0.006201	76751	28873.7
rs7919	16	70514828	A	C	0.4495	-0.0158	0.0017	1e-19	685991	0.4825	-0.0377	0.0138	0.963002	0.00625	77178	74476.8
rs757318	19	18820308	A	C	0.4805	-0.0185	0.0016	2.4e-29	792816	0.5734	-0.0527	0.0193	0.948665	0.006278	37479	31977.1
rs10923724	1	119546842	T	C	0.5725	-0.0118	0.0016	6.4e-13	789514	0.5319	-0.0371	0.0136	0.96358	0.006345	77387	72449.7
rs6121381	20	30785593	A	T	0.8469	-0.0147	0.0024	9.4e-10	691119	0.7828	-0.0472	0.0174	0.953897	0.00652	77178	33526.1
rs9507983	13	28620036	T	C	0.6072	-0.0156	0.0018	1.4e-18	692568	0.6302	-0.0381	0.014	0.962617	0.006551	77178	57080.8
rs6463489	7	5542513	T	C	0.1087	0.0157	0.0026	3.1e-09	791893	0.1023	0.0631	0.0232	1.06513	0.006574	76647	15682
rs326889	4	112713436	T	C	0.3928	-0.0129	0.0018	2.4e-13	688030	0.4693	-0.0388	0.0143	0.961943	0.006678	77178	72439.3
rs331949	4	143663206	T	C	0.6266	-0.011	0.0017	1e-10	787844	0.6331	-0.038	0.014	0.962713	0.006694	77098	56574.5
rs1625427	11	131957293	T	C	0.6504	0.013	0.0018	1.4e-12	676334	0.6764	0.0391	0.0145	1.03987	0.006894	76993	49829.9
rs9463175	6	9510030	T	C	0.3483	-0.0108	0.0017	4.2e-10	771669	0.3874	-0.0388	0.0144	0.961943	0.00697	76895	59578.2
rs1982441	8	28021769	T	G	0.1381	0.0175	0.0026	7e-12	687705	0.1282	0.0593	0.022	1.06109	0.006986	75247	19293.3
rs895330	19	4060707	C	G	0.8076	0.0201	0.0023	5.5e-19	684271	0.7373	0.0456	0.0169	1.04666	0.007134	76781	40340.7
rs1787267	18	76742544	C	G	0.06268	-0.0237	0.0036	3.4e-11	692092	0.0941	-0.0682	0.0253	0.934074	0.007142	74996	14114.2
rs4722672	7	27231762	T	C	0.8151	-0.0151	0.0021	1.8e-12	784309	0.746	-0.0437	0.0162	0.957241	0.007176	77000	39116
rs16906845	8	138215228	A	G	0.06683	-0.0225	0.0038	2.2e-09	692124	0.1008	-0.0644	0.024	0.93763	0.00725	76781	15479
rs4737183	8	64720693	A	G	0.5295	0.0112	0.0017	1.1e-10	685737	0.4693	0.038	0.0142	1.03873	0.007498	77178	72439.3
rs329651	11	133767622	T	G	0.8055	0.0164	0.0021	9e-15	779232	0.8293	0.0512	0.0192	1.05253	0.007599	76542	26131.4
rs2293605	3	184044433	T	C	0.1307	-0.0167	0.0027	3.6e-10	668940	0.1042	-0.0781	0.0293	0.924872	0.007713	53403	11129.2
rs11915371	3	70539559	A	C	0.7962	-0.0149	0.0021	2.6e-12	690829	0.7835	-0.0431	0.0163	0.957816	0.008289	77064	33368.7
rs10989568	9	104396304	A	G	0.4619	0.0107	0.0017	6.6e-10	688508	0.4571	0.0356	0.0135	1.03624	0.008378	77178	70556.1
rs4624596	3	119571541	T	C	0.8149	0.0136	0.0023	2.2e-09	691079	0.7764	0.0436	0.0166	1.04456	0.008463	77098	34478.2
rs487060	6	160774459	T	C	0.4816	0.011	0.0016	1.6e-11	789650	0.4617	0.0356	0.0136	1.03624	0.008587	77178	71266.2
rs10955841	8	118946541	A	G	0.6694	0.0096	0.0018	1.7e-07	688388	0.6077	0.0383	0.0146	1.03904	0.008655	76895	60331.8
rs756717	16	72996162	A	G	0.3973	-0.0148	0.0017	5.4e-18	771976	0.3582	-0.0379	0.0144	0.962809	0.008681	77178	55290.3
rs12680842	8	95582606	A	G	0.6795	0.0133	0.0018	4.4e-14	782549	0.6823	0.0392	0.015	1.03998	0.008926	77178	49038.9
rs427943	21	46570896	A	C	0.4331	-0.017	0.0017	7.3e-23	712095	0.4417	-0.0361	0.0138	0.964544	0.008955	77178	68179
rs10886017	10	118672531	A	C	0.2524	0.0152	0.0019	1.4e-15	786354	0.3035	0.0396	0.0151	1.04039	0.008968	77178	46847
rs9291467	4	25428296	T	C	0.4625	0.014	0.0017	6.7e-16	688636	0.5097	0.0359	0.0137	1.03655	0.00904	77178	75680.7
rs10915840	1	225668524	A	G	0.283	-0.0118	0.0019	1.3e-09	684857	0.2573	-0.043	0.0166	0.957911	0.009332	77273	39764.7
rs13201877	6	137675541	A	G	0.8601	-0.0152	0.0024	2.7e-10	790570	0.8746	-0.057	0.022	0.944594	0.009358	74957	18799.2
rs7730004	5	43191033	T	C	0.6693	0.0148	0.0018	9.1e-16	690164	0.6529	0.0379	0.0146	1.03863	0.009421	76895	53380.5
rs573455	11	117267884	A	G	0.453	-0.0093	0.0016	1.6e-08	795095	0.4801	-0.0356	0.0137	0.965026	0.009428	77000	73935.4
rs12675063	8	132879047	A	T	0.8869	-0.0156	0.0026	1.3e-09	789771	0.8077	-0.0483	0.0187	0.952848	0.009612	77098	29651.9
rs2000746	18	57677294	A	G	0.7337	0.0181	0.002	7e-19	675837	0.7621	0.0415	0.016	1.04237	0.009631	76984	36629
rs9838283	3	50820486	A	G	0.7978	0.0161	0.0026	1e-09	692402	0.8418	0.0489	0.0189	1.05012	0.009837	76781	24293.5
rs10511093	3	83763541	T	C	0.07425	-0.0228	0.0034	1.1e-11	692481	0.0864	-0.0624	0.0242	0.939507	0.01003	76781	13267.8
rs156151	6	104799007	C	G	0.1912	-0.0165	0.0021	1.9e-14	692282	0.1766	-0.0483	0.0188	0.952848	0.0101	76781	27119
rs8016859	14	30484722	C	G	0.03964	0.0349	0.0043	7.1e-16	781430	0.0377	0.0953	0.037	1.09999	0.01011	71923	5423
rs1320903	3	131758077	A	G	0.3174	0.0216	0.0018	9.2e-32	691519	0.3026	0.0377	0.0147	1.03842	0.01013	76895	46536.9
rs11600990	11	64082807	T	C	0.1569	-0.0178	0.0023	3.8e-14	691086	0.1449	-0.0515	0.0201	0.949804	0.01033	76247	22096.4
rs4725984	7	150668514	T	C	0.359	-0.0128	0.0017	1.4e-13	784486	0.3204	-0.0384	0.015	0.962328	0.01049	76781	49201.3
rs968972	2	51171962	A	G	0.641	0.0089	0.0018	9e-07	688147	0.5782	0.0354	0.0139	1.03603	0.01102	76288	64356.6
rs1700137	8	89461609	T	C	0.3121	-0.0121	0.0019	2.5e-10	682364	0.3486	-0.0361	0.0142	0.964544	0.01115	77178	53808.5
rs4076358	8	144910239	A	G	0.6211	0.0092	0.0017	6.5e-08	787955	0.5476	0.0364	0.0144	1.03707	0.01132	77178	69830.7
rs799132	14	82684748	A	T	0.2212	-0.011	0.0021	3.1e-07	685905	0.2489	-0.0488	0.0193	0.952372	0.01163	54466	27113.2
rs10773049	12	124506631	T	C	0.5983	-0.0116	0.0017	4.1e-12	790708	0.5615	-0.0343	0.0136	0.966282	0.01194	77178	67685.1
rs12098284	10	76047464	T	C	0.1241	0.0178	0.0026	1.8e-11	686167	0.1623	0.0476	0.0189	1.04875	0.01207	77000	24994.2
rs7760082	6	21919387	A	G	0.6646	-0.0122	0.0018	2.9e-11	690649	0.5955	-0.0352	0.0141	0.965412	0.01232	77178	62437
rs11611246	12	939480	T	G	0.21	0.024	0.002	5e-32	779823	0.203	0.0432	0.0173	1.04415	0.01266	77178	31334.3
rs9595908	13	33184288	T	C	0.6277	0.0159	0.0017	4.2e-21	794175	0.6617	0.0356	0.0143	1.03624	0.01275	77098	52164.5
rs3807566	7	50564204	T	G	0.443	-0.0127	0.0017	2e-13	687535	0.4168	-0.0339	0.0137	0.966668	0.0134	77178	64335.6
rs4981693	14	29680331	A	G	0.771	0.0206	0.002	6.9e-24	689120	0.7617	0.0392	0.0159	1.03998	0.01351	77098	36744.9
rs16851483	3	141275436	T	G	0.06928	0.0369	0.0035	3.2e-26	692316	0.0877	0.0666	0.027	1.06887	0.01383	73202	12839.6
rs215632	7	32368524	A	G	0.3618	0.0152	0.0018	3.7e-17	684437	0.4341	0.0349	0.0142	1.03552	0.01384	77178	67005.9
rs3739555	9	129940416	T	G	0.8071	0.011	0.0021	2.1e-07	794521	0.8308	0.0471	0.0192	1.04823	0.01423	76336	25832.1
rs11781699	8	118863061	T	C	0.8104	-0.0132	0.0021	3.1e-10	784642	0.8275	-0.0463	0.0189	0.954755	0.01428	76133	26265.9
rs1431659	8	73439070	A	G	0.2656	0.0196	0.0019	6e-24	689739	0.2658	0.0374	0.0153	1.03811	0.0143	76993	40929.5
rs9688431	6	73922654	T	C	0.93966	0.0231	0.0035	2.4e-11	789356	0.8937	0.0588	0.0241	1.06056	0.01469	76781	16323.6
rs9615905	22	48875699	T	C	0.45	0.011	0.0017	2.7e-10	690274	0.3977	0.0354	0.0145	1.03603	0.01473	77064	61296.7
rs3736485	15	51748610	A	G	0.4557	0.0134	0.0016	2.5e-16	790404	0.4952	0.0331	0.0136	1.03365	0.01487	77178	76437.1
rs902695	2	113955074	A	G	0.4798	-0.0103	0.0017	2.2e-09	678635	0.4559	-0.0338	0.0139	0.966765	0.01489	77178	70370.9
rs2479958	13	111984244	A	G	0.4925	0.0154	0.0018	1.5e-17	664268	0.5167	0.0333	0.0137	1.03386	0.01535	77178	74600.3
rs2228213	6	12124855	A	G	0.3481	-0.0139	0.0017	4.6e-16	795595	0.3167	-0.0368	0.0152	0.963869	0.01553	76103	48203.6
rs1522569	4	171632637	T	G	0.8181	0.0164	0.0022	2.9e-13	689573	0.82	0.0422	0.0175	1.0431	0.01571	76781	27641.2
rs3753549	1	243722892	T	C	0.8563	-0.0203	0.0025	1.7e-15	691062	0.8325	-0.0444	0.0184	0.956571	0.01575	77209	25865
rs12147845	14	101144596	T	C	0.1135	0.0199	0.0027	4.5e-13	687445	0.1049	0.0533	0.0222	1.05475	0.01627	76495	16048.7
rs7217226	17	2136065	T	G	0.6404	-0.013	0.0017	2.6e-14	788202	0.634	-0.0336	0.014	0.966958	0.01639	77178	56494.3
rs972283	7	130466854	A	G	0.4849	0.0096	0.0016	5.1e-09	795592	0.4312	0.0341	0.0142	1.03469	0.0164	76288	65790.8
rs17391694	1	78623626	T	C	0.1189	0.0317	0.0025	7.5e-38	767720	0.1127	0.0579	0.0242	1.05961	0.01662	72718	16390.6
rs2653365	6	55169801	T	C	0.8324	-0.0119	0.0023	2.7e-07	689811	0.8505	-0.0474	0.0198	0.953706	0.01696	76781	22957.5
rs9931967	16	20375351	T	G	0.5082	0.0163	0.0017	1e-20	684371	0.5763	0.0348	0.0146	1.03541	0.01723	76993	65243.9
rs7599312	2	213413231	A	G	0.2652	-0.0186	0.0019	6.9e-24	780823	0.2748	-0.0364	0.0153	0.964255	0.01727	76886	42256.5
rs10883759	10	104412049	A	G	0.3023	-0.0122	0.0018	5.4e-12	791911	0.298	-0.035	0.0147	0.965605	0.01742	76781	45761.5
rs11792069	9	140646121	A	G	0.83	0.0145	0.0024	6.5e-10	644252	0.845	0.051	0.0215	1.05232	0.01762	62365	19333.2
rs186543	5	86754835	C	G	0.5646	-0.008	0.0018	5.5e-06	682722	0.5494	-0.0324	0.0137	0.968119	0.01811	77178	69552.8
rs11208662	1	65987164	C	G	0.0884	0.0209	0.0031	2e-11	691220	0.1204	0.0506	0.0215	1.0519	0.01875	76990	18539.2
rs1956151	14	40101060	A	G	0.8213	-0.013	0.0022	7.3e-09	692204	0.7171	-0.0375	0.016	0.963194	0.01909	76417	43236.7
rs3800649	7	137424509	A	G	0.277	0.0122	0.0019	3.2e-10	686803	0.2705	0.0363	0.0155	1.03697	0.0191	77178	41753.3
rs1057452	16	29833714	A	G	0.03713	0.0173	0.0024	1.6e-12	692447	0.1392	0.0457	0.0195	1.04676	0.01919	76781	21375.8
rs7102454	11	65594820	T	C	0.6565	-0.0158	0.0018	2.4e-18	691134	0.681	-0.0344	0.0147	0.966185	0.01924	77098	49188.5
rs587230	11	69299771	A	G	0.165	0.0149	0.0023	4.7e-11	775267	0.1487	0.0447	0.0191	1.04571	0.01946	76781	22834.7
rs930295	2	50233352	A	C	0.1583	0.0211	0.0023	1e-19	690522	0.1513	0.0473	0.0203	1.04844	0.01959	75662	22895.3
rs1899951	3	12394840	T	C	0.1314	0.017	0.0024	3.1e-12	795281	0.2519	0.042	0.0181	1.04289	0.02021	76781	38682.3
rs7615297	3	156299313	C	G	0.8535	0.0149	0.0024	5.7e-10	689710	0.8359	0.0424	0.0183	1.04331	0.02064	76020	24949.8
rs2516739	16	2097158	A	G	0.2171	-0.0159	0.0021	1.4e-14	761216	0.2731	-0.0364	0.0157	0.964255	0.02066	75891	41451.7
rs12705987	7	114349212	A	T	0.4036	0.0135	0.0017	9.5e-15	683609	0.3518	0.0343	0.0148	1.0349	0.02069	77178	54302.4
rs7899106	10	87410904	A	G	0.95223	-0.0331	0.0037	1e-18	793689	0.9324	-0.0655	0.0284	0.936599	0.02094	75788	10246.5
rs7557796	2	86766153	T	C	0.3476	0.016	0.0018	2.3e-19	692414	0.3489	0.0328	0.0142	1.03334	0.02096	77178	53854.8
rs12189178	5	50914726	T	C	0.03783	0.0364	0.0046	2.2e-15	789640	0.0332	0.0961	0.0419	1.10087	0.02172	71541	4750.3
rs4278019	6	53693410	A	T	0.2815	0.0112	0.0019	5e-09	691914	0.3097	0.0344	0.015	1.035	0.02187	76417	47332.7
rs762147	21	39238610	A	G	0.2708	-0.0115	0.0019	3.3e-09	692496	0.2517	-0.0352	0.0154	0.965412	0.02227	76886	38704.4
rs4516268	17	1846831	A	C	0.1925	-0.0217	0.0021	5.2e-25	786617	0.1834	-0.0403	0.0177	0.960501	0.02286	76879	28199.2
rs7084454	10	21821274	A	G	0.335	0.0193	0.0019	4e-25	678564	0.3296	0.0327	0.0144	1.03324	0.02293	76895	50689.2
rs11668301	19	31016196	A	G	0.8482	0.021	0.0024	1.9e-18	691176	0.8671	0.0487	0.0214	1.04991	0.02317	74990	19932.3
rs10832778	11	17394073	C	G	0.3778	-0.0125	0.0017	1.3e-13	783042	0.3482	-0.034	0.015	0.966572	0.0236	77178	53746.8
rs10930641	2	175000711	A	G	0.5911	-0.0137	0.0017	3.6e-15	690575	0.5786	-0.0309	0.0137	0.969573	0.02375	77178	65045.6
rs1853639	6	87606842	A	G	0.6363	-0.0111	0.0018	1.2e-09	673714	0.6266	-0.032	0.0142	0.968507	0.02431	77098	57576.8
rs954018	18	42598463	A	G	0.3053	-0.013	0.0018	2.1e-13	795474	0.3539	-0.0324	0.0144	0.968119	0.02434	77178	54626.6
rs6888159	5	63932234	C	G	0.6828	0.0114	0.0018	5.8e-10	691415	0.645	0.0319	0.0142	1.03241	0.02446	77178	54796.4
rs10211055	2	229016917	T	C	0.6544	-0.0157	0.0018	7.2e-18	686577	0.6501	-0.0324	0.0144	0.968119	0.02466	77178	54009.2
rs13292976	9	129467340	T	C	0.4458	0.0131	0.0017	3.1e-14	692152	0.4416	0.0313	0.014	1.03179	0.02498	77178	68163.6
rs2781668	6	131897278	T	C	0.1612	0.0169	0.0023	4e-13	678717	0.1589	0.0424	0.019	1.04331	0.02549	77064	24490.9
rs1455137	4	145986668	A	C	0.6197	-0.0106	0.0017	4.4e-10	792826	0.6607	-0.0338	0.0152	0.966765	0.02561	77178	52373
rs6720868	2	230663576	T	C	0.3286	0.0155	0.0018	5.1e-17	691649	0.3485	0.0319	0.0143	1.03241	0.02574	76895	53595.8
rs4383818	6	50756951	T	G	0.7949	0.0088	0.0021	2.2e-05	789791	0.8259	0.0404	0.0181	1.04123	0.026	76781	26735.1
rs10838122	11	43551416	T	C	0.4802	-0.0105	0.0017	1.5e-09	673207	0.4454	-0.0305	0.0138	0.96996	0.02646	77098	68678.9
rs7006629	8	87519542	T	C	0.5258	0.0109	0.0017	2.5e-10	691635	0.517	0.0302	0.0136	1.03066	0.02667	77098	74476.7
rs2491864	1	242986063	A	G	0.215	0.0137	0.0021	7.3e-11	690625	0.2713	0.0346	0.0157	1.03521	0.02725	77104	41836.6
rs6700838	1	47700027	T	C	0.5959	-0.017	0.0017	2.5e-22	690255	0.5155	-0.0307	0.0139	0.969766	0.02727	77387	74988
rs7874154	9	27777012	T	C	0.5021	-0.0127	0.0017	1.8e-13	685829	0.5614	-0.0319	0.0145	0.968603	0.0273	77178	67700.5
rs2731222	12	90595383	A	C	0.2703	0.0131	0.0019	1.5e-11	690932	0.2813	0.0338	0.0153	1.03438	0.0274	77178	43420.3
rs845084	10	125220036	A	G	0.2678	0.014	0.002	1.3e-12	685413	0.2678	0.034	0.0154	1.03458	0.02764	77098	41293.7
rs10818938	9	127049237	A	G	0.4215	0.0114	0.0017	5.1e-11	691410	0.4115	0.0305	0.0139	1.03097	0.02823	77178	63517.5
rs9394312	6	35672330	C	G	0.4917	0.0109	0.0017	2.3e-10	691704	0.5454	0.0303	0.0138	1.03076	0.02836	77178	70170.2
rs3849570	3	81792112	A	C	0.3414	0.0132	0.0017	3.3e-14	750266	0.3701	0.0307	0.014	1.03118	0.02838	77178	57127.2
rs4148155	4	89054667	A	G	0.8873	0.0188	0.0026	5e-13	794889	0.8882	0.0499	0.0228	1.05117	0.02891	76001	16993.8
rs40245	7	21470536	A	T	0.3591	0.011	0.0018	1.9e-09	681704	0.3202	0.0327	0.015	1.03324	0.02917	77064	49351.8
rs1038088	17	28074563	T	G	0.4919	-0.0117	0.0016	4.6e-13	794680	0.5296	-0.03	0.0138	0.970446	0.02939	76450	71924.2
rs2680648	3	53777176	T	C	0.765	0.016	0.002	3.8e-15	686125	0.7735	0.0365	0.0168	1.03717	0.02951	77178	34961.6
rs2122042	3	85866335	T	G	0.2056	0.0235	0.002	2.3e-31	793383	0.1986	0.0364	0.0168	1.03707	0.03	76781	30497.4
rs11736228	4	147376805	A	T	0.7413	0.0139	0.002	4.1e-12	691580	0.7308	0.0329	0.0152	1.03345	0.03028	76895	41400.3
rs12448738	16	56489343	A	C	0.8629	-0.0168	0.0025	2.8e-11	691932	0.8318	-0.0399	0.0184	0.960886	0.03035	77098	25935.8
rs11866815	16	387867	T	C	0.2461	-0.0156	0.0019	1e-16	792501	0.2751	-0.0331	0.0153	0.967442	0.03094	76781	42244.9
rs10920678	1	190239907	A	G	0.4291	0.0155	0.0016	1.5e-21	788624	0.413	0.0298	0.0138	1.03025	0.03098	77209	63774.6
rs10275044	7	1273845	A	T	0.2075	-0.0129	0.0023	3.3e-08	610254	0.3336	-0.0353	0.0164	0.965316	0.03146	77073	51423.1
rs1000096	4	38692835	T	C	0.3801	-0.0144	0.0018	1.8e-15	656860	0.3751	-0.0301	0.014	0.970348	0.03152	76984	57753.4
rs12659802	5	152274478	A	G	0.7046	0.0089	0.0018	7.5e-07	794156	0.7376	0.0351	0.0163	1.03572	0.03169	76647	40224.3
rs4906908	15	27040082	T	G	0.4747	-0.0103	0.0017	2.5e-09	691345	0.5157	-0.0309	0.0144	0.969573	0.03195	77178	74754.6
rs6968554	7	17287106	A	G	0.3602	-0.01	0.0017	3.5e-09	794218	0.3813	-0.0303	0.0142	0.970154	0.03234	77098	58794.9
rs4303732	2	100830040	T	C	0.6026	0.0144	0.0017	2.2e-16	691017	0.6382	0.0317	0.0148	1.03221	0.03236	77178	55846
rs905938	1	154991389	T	C	0.7325	-0.0149	0.0019	1.2e-15	795227	0.7543	-0.0337	0.0158	0.966862	0.0324	76990	37832.9
rs10840674	12	17360254	A	G	0.6938	-0.0089	0.0018	4.5e-07	791973	0.7308	-0.0335	0.0158	0.967055	0.03369	76781	41338.9
rs6569648	6	130349119	T	C	0.7726	-0.0126	0.0019	3.7e-11	795618	0.7861	-0.0379	0.0179	0.962809	0.03378	75652	32363.9
rs10408013	19	33963766	T	C	0.2908	0.0111	0.0018	8e-10	794820	0.3008	0.0313	0.0148	1.03179	0.03414	76895	46260
rs2010281	14	103862322	A	G	0.3552	-0.0161	0.0017	6.7e-21	794009	0.3189	-0.0326	0.0154	0.967926	0.03459	76895	49043.6
rs2356865	1	50836334	T	C	0.295	-0.0114	0.0019	1.6e-09	691741	0.2713	-0.0326	0.0155	0.967926	0.03502	77088	41827.9
rs483752	9	27612918	T	C	0.7415	0.0121	0.0022	3.7e-08	515509	0.6987	0.034	0.0162	1.03458	0.03559	76895	46336.9
rs7640424	3	107820063	T	C	0.2969	-0.0136	0.0018	2.3e-14	790612	0.2616	-0.0349	0.0166	0.965702	0.03571	76781	40171.8
rs150353	15	89928189	T	G	0.5556	-0.0095	0.0018	6.4e-08	681804	0.5916	-0.03	0.0143	0.970446	0.03598	77178	63039
rs11844682	14	65910844	C	G	0.6608	-0.0099	0.0018	9.3e-08	686135	0.6821	-0.0306	0.0146	0.969863	0.03628	77178	49069.8
rs1075901	17	15943910	T	C	0.4361	-0.0121	0.0016	1.2e-13	794789	0.4273	-0.0291	0.0139	0.971319	0.03637	77178	65956.3
rs1782507	11	30243868	T	G	0.6532	-0.0135	0.0018	1.3e-13	692310	0.6817	-0.0304	0.0146	0.970057	0.03654	77178	49131.5
rs2974255	2	516696	A	G	0.2285	0.0092	0.002	4e-06	778107	0.2037	0.0388	0.0186	1.03956	0.03683	76372	31114
rs775731	3	77624784	T	C	0.5878	-0.0108	0.0017	6.6e-10	684541	0.6179	-0.0296	0.0142	0.970834	0.03714	77178	58979.4
rs9362662	6	90296588	A	G	0.4799	0.0112	0.0017	1.2e-10	683953	0.5199	0.0285	0.0137	1.02891	0.03758	76288	73251.7
rs9426003	1	34602870	A	G	0.2952	-0.0116	0.0019	1.4e-09	682054	0.267	-0.0332	0.0161	0.967345	0.03913	77387	41324.7
rs7968230	12	133481917	A	G	0.3226	0.0131	0.0018	1.6e-12	690439	0.3781	0.0313	0.0152	1.03179	0.03947	62648	47374.4
rs355777	3	154034950	C	G	0.4106	0.0153	0.0017	1.4e-18	689978	0.4116	0.0283	0.0138	1.0287	0.04024	77178	63532.9
rs9814633	3	41310470	A	G	0.3434	0.0122	0.0018	2.1e-11	691120	0.3542	0.0292	0.0143	1.02963	0.04033	76895	54472.4
rs10118701	9	103061366	A	G	0.6773	-0.0163	0.0018	1.1e-18	692315	0.5747	-0.0291	0.0142	0.971319	0.04044	77080	65564.2
rs6448587	4	28561990	A	C	0.8109	0.0167	0.0023	2.3e-13	691097	0.7927	0.0341	0.0167	1.03469	0.04072	76895	31880.7
rs2170382	8	74689288	T	C	0.1203	0.0172	0.0027	2.4e-10	690485	0.1083	0.045	0.022	1.04603	0.04087	76781	16630.8
rs881301	8	38332318	T	C	0.5818	-0.0097	0.0017	2.4e-08	691753	0.6134	-0.0285	0.014	0.971902	0.04168	76993	59531
rs1014194	5	168192944	A	C	0.6434	0.0102	0.0018	1.8e-08	686107	0.6364	0.0289	0.0142	1.02932	0.04176	77178	56123.8
rs934515	2	79482643	A	G	0.1178	0.0185	0.0027	7.6e-12	686026	0.1474	0.0397	0.0195	1.0405	0.0419	77098	22728.5
rs10168197	2	51834839	C	G	0.2004	-0.0113	0.0021	1.3e-07	689662	0.1961	-0.0345	0.017	0.966088	0.04212	76895	30158.2
rs10754210	1	197012111	A	G	0.3107	-0.0123	0.0018	3.2e-11	692251	0.2857	-0.0307	0.0151	0.969766	0.04232	77307	44173.2
rs11030385	11	28629115	A	G	0.3953	-0.0084	0.0018	1.9e-06	692117	0.4043	-0.0278	0.0138	0.972583	0.043	77178	62406.1
rs7133378	12	124409502	A	G	0.3269	0.0125	0.0018	9.4e-13	784423	0.3606	0.0287	0.0142	1.02912	0.04336	76886	55450.2
rs17551974	2	142293146	A	C	0.1782	-0.0141	0.0022	1.9e-10	691115	0.1861	-0.0349	0.0173	0.965702	0.04355	76895	28620.3
rs10110727	8	14324437	A	G	0.2926	0.0135	0.002	3.2e-11	551363	0.271	0.0317	0.0158	1.03221	0.04426	76174	41286.3
rs2124499	3	123093541	C	G	0.3718	-0.0123	0.0017	3.4e-13	785955	0.3376	-0.0304	0.0151	0.970057	0.04466	77000	51990.4
rs8070454	17	38160754	T	C	0.3869	-0.0098	0.0017	4.2e-09	795617	0.3699	-0.0279	0.0139	0.972486	0.04531	77178	57096.3
rs6710871	2	143960593	A	G	0.1418	0.0179	0.0024	1e-13	741157	0.1644	0.0367	0.0184	1.03738	0.04556	76781	25245.6
rs2143253	20	41987392	A	G	0.1189	-0.0188	0.0026	1.1e-12	684760	0.2541	-0.0354	0.0177	0.965219	0.046	77178	39221.9
rs12479233	2	228891702	A	T	0.4874	-0.0121	0.0017	1.6e-12	692419	0.5458	-0.0277	0.0139	0.97268	0.04616	77178	70108.5
rs273697	18	23178748	A	G	0.4779	-0.0098	0.0017	1.5e-08	683992	0.4783	-0.0269	0.0135	0.973459	0.04617	77178	73828.5
rs12577642	11	43728534	A	T	0.686	-0.0213	0.0018	9.9e-31	692353	0.6928	-0.0291	0.0146	0.971319	0.04636	77098	47369
rs6921533	6	73742334	T	C	0.2882	0.0118	0.0019	5.6e-10	690769	0.3971	0.0297	0.0149	1.03015	0.04674	77178	61294.8
rs13209968	6	126089285	C	G	0.5177	0.0114	0.0017	3.1e-11	692069	0.4719	0.0279	0.014	1.02829	0.04722	77178	72840.6
rs1512065	20	53453326	A	G	0.2371	0.0138	0.0021	5.7e-11	670731	0.2171	0.0324	0.0164	1.03293	0.04908	76781	33338.3
rs1324110	6	93913200	C	G	0.4391	-0.0103	0.0017	6.8e-10	786661	0.4867	-0.0275	0.014	0.972875	0.0492	77178	75125.1
rs6919443	6	104493098	A	G	0.4163	-0.0096	0.0017	4.3e-08	691422	0.4598	-0.0269	0.0137	0.973459	0.05001	76288	70154.4
rs3822683	5	96080883	A	G	0.7813	0.0145	0.0021	6.1e-12	684509	0.74	0.0308	0.0157	1.03128	0.05047	76895	39985.4
rs2534760	16	6509009	A	T	0.7057	-0.0099	0.0019	2.8e-07	677641	0.7072	-0.0293	0.015	0.971125	0.05049	75244	44062.9
rs7181498	15	95271404	T	C	0.3691	0.0163	0.0018	1e-19	690980	0.38	0.0272	0.0139	1.02757	0.0505	77178	58655.3
rs7730898	5	170459675	A	G	0.729	0.0168	0.0018	4.5e-20	792975	0.7481	0.0302	0.0155	1.03066	0.05087	77178	38882.3
rs740157	7	77055885	A	G	0.4322	0.0116	0.0016	1.8e-12	787152	0.4732	0.0266	0.0138	1.02696	0.05294	77178	73041.3
rs3134353	8	101947453	A	T	0.3868	-0.0125	0.0018	2.5e-12	679869	0.3612	-0.0279	0.0144	0.972486	0.05308	77178	55753.4
rs1371108	2	81816251	A	C	0.3247	0.0119	0.0018	9e-11	684620	0.3542	0.028	0.0145	1.0284	0.05312	76895	54472.4
rs8567	20	62522315	A	G	0.5232	-0.009	0.0016	4.3e-08	784841	0.4881	-0.0269	0.0139	0.973459	0.0533	77098	75263.1
rs799449	7	44784697	T	C	0.5505	0.013	0.0017	8.7e-14	684521	0.5979	0.028	0.0145	1.0284	0.05376	77098	62002.2
rs2174307	9	73791849	C	G	0.4067	0.0121	0.0017	4.9e-12	686559	0.4078	0.0266	0.0138	1.02696	0.05397	77178	62946.4
rs11945861	4	65700865	A	G	0.2369	-0.0148	0.002	5e-13	682451	0.2425	-0.0325	0.0169	0.968022	0.05436	77178	37431.3
rs7535528	1	2444414	A	G	0.3741	-0.0152	0.0018	1.4e-16	632868	0.3388	-0.0297	0.0154	0.970737	0.05438	77209	52316.8
rs2440885	11	70563286	A	G	0.5328	0.0091	0.0017	1.2e-07	689699	0.5524	0.0261	0.0136	1.02644	0.05471	77178	69089.7
rs6818414	4	16600664	T	C	0.508	-0.0097	0.0017	1.6e-08	685947	0.5247	-0.0257	0.0134	0.974627	0.05504	77178	73365.4
rs8046061	16	80752293	T	C	0.5498	0.009	0.0017	2.6e-07	680891	0.4888	0.0279	0.0146	1.02829	0.05616	77098	75371
rs12207241	6	57642076	A	G	0.6172	-0.0076	0.0018	2.2e-05	680683	0.6067	-0.0265	0.0139	0.973848	0.05721	77178	60708.2
rs9554263	13	28681228	C	G	0.7686	-0.0109	0.0021	2.4e-07	685732	0.6869	-0.0306	0.0161	0.969863	0.05743	76895	48151.6
rs2768950	4	49064487	A	G	0.2507	0.0116	0.0019	7.5e-10	754826	0.334	0.0291	0.0153	1.02953	0.05774	76895	51365.9
rs1399054	8	9785503	A	G	0.7993	-0.0101	0.0022	2.8e-06	690605	0.7522	-0.0303	0.016	0.970154	0.05871	76895	38109.2
rs7556169	1	8741401	A	G	0.3857	-0.0103	0.0018	5.4e-09	692527	0.4112	-0.026	0.0138	0.974335	0.0595	77387	63643.1
rs316611	15	41751678	T	C	0.255	0.0104	0.002	3.1e-07	677116	0.2321	0.0323	0.0172	1.03283	0.06014	76542	35530.8
rs12514473	5	80818639	T	C	0.7687	0.0167	0.002	8.8e-17	692548	0.7789	0.0307	0.0163	1.03118	0.0602	77000	34049.4
rs12602912	17	65870073	T	C	0.2048	0.0176	0.0021	9.9e-18	777510	0.212	0.0324	0.0173	1.03293	0.06033	76288	32346.1
rs7674623	4	80794681	T	C	0.1976	0.0135	0.0022	5.7e-10	685776	0.207	0.0314	0.0168	1.0319	0.06122	76781	31787.3
rs12713433	2	61307982	T	C	0.7927	0.0088	0.0021	4e-05	692534	0.8118	0.0322	0.0172	1.03272	0.06172	76781	28900.4
rs972540	2	207244783	A	G	0.7272	-0.013	0.0018	8e-13	794958	0.753	-0.0296	0.016	0.970834	0.06345	76895	37986.1
rs769674	4	140881964	A	T	0.6781	0.0135	0.0018	2.2e-13	685942	0.6503	0.027	0.0146	1.02737	0.06386	76895	53780.4
rs651548	12	99560183	A	G	0.3677	0.0139	0.0018	2e-14	680904	0.4269	0.0258	0.0139	1.02614	0.06388	77178	65894.6
rs1403846	4	119101723	T	C	0.8278	0.0116	0.0021	6.4e-08	787537	0.8347	0.0336	0.0182	1.03417	0.06467	76781	25383.8
rs1375561	3	85658230	T	C	0.6536	0.0173	0.0017	3.1e-24	782697	0.674	0.0276	0.015	1.02798	0.06531	77178	50320.1
rs254428	5	141777439	T	G	0.5797	0.0081	0.0017	1.5e-06	774996	0.5696	0.0253	0.0138	1.02562	0.0664	77098	66366
rs8089514	18	69224478	A	T	0.359	0.0126	0.0019	1.1e-11	668999	0.3404	0.0279	0.0153	1.02829	0.06761	76303	51947.1
rs1884897	20	6612832	A	G	0.3692	-0.0194	0.0017	1.3e-30	789534	0.366	-0.0256	0.014	0.974725	0.06776	76984	56352.3
rs13072095	3	193639623	T	C	0.6656	0.0095	0.0017	3e-08	795578	0.636	0.0312	0.0171	1.03169	0.06802	54564	39722.6
rs10971712	9	33820938	T	C	0.1076	-0.0197	0.0027	6.4e-13	692587	0.0955	-0.0461	0.0253	0.954946	0.06806	73399	14019.2
rs2075650	19	45395619	A	G	0.8606	0.0244	0.0023	1.5e-25	779741	0.8631	0.0362	0.0199	1.03686	0.06908	76005	20810.2
rs10962549	9	16719445	T	C	0.168	0.0198	0.0023	2.5e-17	692271	0.1834	0.0322	0.0177	1.03272	0.06928	77098	28279.5
rs4759228	12	56508409	C	G	0.2971	-0.0157	0.0019	5.9e-16	672778	0.2534	-0.03	0.0165	0.970446	0.06962	76781	38912.6
rs4372836	2	28973883	T	C	0.3034	0.0142	0.0018	7.3e-16	794417	0.3163	0.0262	0.0145	1.02655	0.07067	77098	48772.2
rs1454148	3	176341188	T	C	0.2668	0.0106	0.0019	4.6e-08	691136	0.2764	0.0329	0.0183	1.03345	0.07224	54863	30328.3
rs2721965	8	116662038	A	C	0.6665	0.0171	0.0018	1.1e-20	690170	0.6874	0.0266	0.0149	1.02696	0.07416	77178	48251.7
rs4814512	20	16564210	A	C	0.782	0.0133	0.0021	2.3e-10	692559	0.8057	0.0319	0.0179	1.03241	0.07445	76542	29744.2
rs7607369	2	219279097	A	G	0.4387	0.0117	0.0016	9.3e-13	790384	0.475	0.0254	0.0143	1.02573	0.07581	77178	73319.1
rs11150911	18	73498528	A	C	0.2809	0.0133	0.0018	4.7e-13	781716	0.3873	0.027	0.0152	1.02737	0.07598	77178	59782.1
rs12364470	11	134601012	T	G	0.8374	-0.0178	0.0022	1.1e-15	787411	0.8543	-0.0361	0.0204	0.964544	0.07678	76542	22304.3
rs11889536	2	220163543	A	G	0.8507	0.0189	0.0024	6.4e-15	688977	0.8042	0.0312	0.0176	1.03169	0.077	76781	30067.4
rs11711337	3	21794904	A	T	0.7161	-0.0104	0.0019	6.2e-08	687496	0.7298	-0.0278	0.0158	0.972583	0.07777	77178	41707
rs629443	13	76386075	T	G	0.2501	0.0116	0.0019	1.4e-09	790044	0.2429	0.0285	0.0162	1.02891	0.07789	77178	37493.1
rs4889782	17	78640510	T	C	0.6025	-0.015	0.0018	6.6e-17	684598	0.5481	-0.0256	0.0145	0.974725	0.07816	77178	69753.5
rs262956	3	183486117	T	G	0.3472	0.0125	0.0018	6.1e-12	686884	0.2861	0.0336	0.0192	1.03417	0.07923	54466	31165.4
rs2283093	7	126721231	T	C	0.2066	0.0127	0.0021	3.1e-09	691773	0.189	0.0309	0.0176	1.03138	0.08009	76895	29066.3
rs2619976	17	71754545	T	C	0.4132	0.0104	0.0018	6.3e-09	684417	0.3794	-0.0249	0.0143	0.975407	0.0826	77178	58562.7
rs11611496	12	108413828	A	G	0.2218	-0.0169	0.002	1.7e-16	690148	0.2006	-0.0291	0.0168	0.971319	0.08322	76781	30804.5
rs11987383	8	15197115	A	C	0.88	-0.0147	0.0026	2.8e-08	688014	0.8552	0.0338	0.0196	1.03438	0.08348	75891	21978
rs7716275	5	137631073	T	G	0.1933	-0.0132	0.0021	2.2e-10	781833	0.1662	-0.0315	0.0184	0.968991	0.0874	76781	25522
rs1452075	3	62481063	T	C	0.7277	0.0141	0.0018	1.3e-14	783729	0.7342	0.0259	0.0152	1.02624	0.08863	77178	41027.8
rs9806058	14	35673470	A	T	0.877	0.0164	0.0026	4e-10	690566	0.8345	0.0319	0.0188	1.03241	0.08988	76781	25414.5
rs3887080	12	121661966	A	G	0.1214	0.0181	0.0026	5.1e-12	690624	0.113	0.0382	0.0227	1.03894	0.09262	76542	17298.5
rs8079034	17	5412361	T	C	0.1883	0.0096	0.0022	1.3e-05	687609	0.2324	0.0278	0.0166	1.02819	0.09288	76781	35687.8
rs1564981	16	50986308	A	G	0.4575	0.0087	0.0016	1e-07	793125	0.5182	0.0239	0.0142	1.02419	0.09344	77178	74368.7
rs6764533	3	196088464	A	G	0.359	0.0116	0.0018	1.4e-10	690832	0.3679	0.0294	0.0176	1.02984	0.09409	54863	40368.2
rs993954	2	188325474	T	G	0.5715	0.0084	0.0017	1.2e-06	689310	0.5401	0.0228	0.0136	1.02306	0.09472	77178	70988.3
rs6786125	3	28727523	C	G	0.8191	-0.012	0.0022	1.1e-07	689715	0.807	-0.0287	0.0173	0.971708	0.09677	76895	29681.5
rs17538472	4	163038241	T	C	0.1908	0.0129	0.0022	4.2e-09	675963	0.168	0.0323	0.0195	1.03283	0.09692	76133	25580.7
rs8067737	17	29349688	T	C	0.1101	0.0166	0.003	3.2e-08	649518	0.1636	0.0404	0.0243	1.04123	0.09718	76115	24904.8
rs10850031	12	112771063	T	G	0.7198	-0.0075	0.0018	3.5e-05	794630	0.6036	-0.0251	0.0152	0.975212	0.09877	77178	61186.7
rs11075489	16	62803841	T	C	0.4828	-0.0111	0.0017	1.3e-10	688802	0.4326	-0.0234	0.0142	0.976872	0.09882	77178	66774.4
rs7206608	16	82872628	C	G	0.6854	-0.0132	0.0019	1.3e-12	689058	0.6836	-0.0239	0.0145	0.976383	0.1001	76174	48202.9
rs9460306	6	19211776	T	C	0.09056	0.0136	0.0031	8.5e-06	691559	0.2347	0.0315	0.0192	1.032	0.1003	77178	36227.4
rs1819844	12	68205604	A	G	0.1797	0.0143	0.0021	2.6e-11	793238	0.1693	0.0303	0.0185	1.03076	0.102	77098	26105.4
rs4372296	1	98320492	A	C	0.7714	-0.0133	0.002	7.6e-11	691179	0.743	-0.0256	0.0157	0.974725	0.1027	77193	39677.2
rs3772934	3	115417865	T	C	0.2826	0.0103	0.0019	1e-07	674038	0.2597	0.0262	0.0162	1.02655	0.1061	77178	40086.3
rs9979651	21	34153330	C	G	0.92949	-0.0165	0.0034	1.3e-06	689520	0.9262	-0.0424	0.0264	0.958486	0.1087	75803	11188.5
rs9961813	18	57853056	A	C	0.913	0.013	0.003	1.2e-05	792281	0.9182	0.0393	0.0245	1.04008	0.1088	76542	12522.3
rs2866816	19	30683879	T	C	0.7393	0.0129	0.002	5.6e-11	688980	0.6462	0.0237	0.0148	1.02398	0.109	77178	54611.2
rs11642001	16	71899586	A	G	0.2121	-0.0137	0.0021	5.1e-11	691916	0.1829	-0.0292	0.0183	0.971222	0.1095	76761	28079.2
rs12041258	1	195047936	T	C	0.7713	0.0146	0.002	9.5e-13	688602	0.7883	0.0277	0.0173	1.02809	0.1101	77273	32717.4
rs9349239	6	42676480	A	G	0.492	0.0122	0.0017	1.3e-12	687917	0.4726	0.0217	0.0136	1.02194	0.1104	77178	72948.6
rs7871866	9	131027982	C	G	0.1531	0.0187	0.0024	2.3e-14	683494	0.1521	0.0305	0.0191	1.03097	0.1107	76895	23391.5
rs6827083	4	153075491	A	G	0.5691	-0.0097	0.0016	4.8e-09	794577	0.6222	-0.0229	0.0144	0.97736	0.1113	76895	58101.9
rs2307022	16	68381978	A	G	0.3344	0.0135	0.0017	5.5e-15	795159	0.3161	0.0231	0.0146	1.02337	0.1125	77080	48730
rs10745785	12	97586257	T	C	0.6674	-0.0111	0.0018	1.2e-09	691086	0.691	-0.0234	0.0148	0.976872	0.1126	77098	47646.6
rs8071182	17	55336155	A	G	0.1735	0.0133	0.0022	2.1e-09	771437	0.1776	0.0289	0.0182	1.02932	0.1126	77098	27385.2
rs3768486	1	110123971	A	G	0.8235	-0.0096	0.0021	5.7e-06	793120	0.8193	-0.0279	0.0177	0.972486	0.1144	77104	27865.4
rs7683836	4	180167906	A	G	0.5405	-0.0114	0.0017	6.3e-11	686968	0.5294	0.0213	0.0136	1.02153	0.1174	77178	72639.9
rs6548221	2	295255	A	G	0.2246	0.0151	0.002	1.7e-14	795394	0.243	0.0247	0.0158	1.02501	0.1175	77178	37508.5
rs1020548	6	56810539	A	G	0.8344	-0.0132	0.0023	6.6e-09	688748	0.8421	-0.0296	0.019	0.970834	0.1183	76781	24247.4
rs7869771	9	94180627	A	C	0.7353	0.014	0.0019	4.9e-13	679436	0.6457	0.0234	0.015	1.02368	0.1184	77178	54688.3
rs10035289	5	153095918	A	G	0.4739	0.0085	0.0017	8.2e-07	689769	0.424	0.0214	0.0137	1.02163	0.1185	77178	65446.9
rs6843738	4	103936001	A	G	0.329	-0.0107	0.0017	7.2e-10	792315	0.3253	-0.0226	0.0145	0.977653	0.119	77178	50212
rs2850969	4	102183594	T	C	0.8573	-0.0165	0.0024	1.3e-11	691825	0.8105	-0.0281	0.0181	0.972291	0.1196	77178	29250.5
rs2192158	4	55505360	A	G	0.4601	0.0129	0.0017	8.3e-14	690727	0.4729	0.021	0.0136	1.02122	0.1213	77178	72995
rs785278	1	33307987	A	T	0.1771	-0.0159	0.0023	2.8e-12	690853	0.1644	-0.0309	0.0199	0.969573	0.1214	76342	25101.2
rs10459012	11	55091574	A	C	0.2242	0.0084	0.002	2.3e-05	792142	0.2486	0.0249	0.0161	1.02521	0.1229	77098	38333.1
rs12964689	18	21116998	A	G	0.5176	0.0203	0.0017	5.1e-32	692097	0.5117	0.0211	0.0137	1.02132	0.123	72911	71204.9
rs7564679	2	204012790	A	G	0.4284	-0.0116	0.0016	1.3e-12	792149	0.4858	-0.0213	0.0139	0.978925	0.124	77178	74986.1
rs1884389	20	1410582	T	C	0.4289	-0.0103	0.0017	4e-09	683669	0.4336	-0.0212	0.0139	0.979023	0.1256	77178	66928.8
rs1544459	7	77417584	T	C	0.5464	-0.0103	0.0016	2.2e-10	795359	0.5023	-0.0214	0.014	0.978827	0.1261	77178	76823
rs1454687	3	94038085	C	G	0.4773	0.0202	0.0017	5.2e-32	692324	0.5173	0.0213	0.014	1.02153	0.1273	77178	74507.6
rs10066835	5	151254297	T	C	0.01637	0.0428	0.0074	6.5e-09	662130	0.0224	0.0757	0.0501	1.07864	0.1307	68924	3087.8
rs12595158	15	62316035	T	C	0.02362	-0.0394	0.0054	1.9e-13	775095	0.0642	-0.053	0.0352	0.94838	0.132	73529	9441.1
rs6477694	9	111932342	T	C	0.6441	-0.0123	0.0017	3.8e-13	789230	0.6186	-0.021	0.014	0.979219	0.1329	76288	58192.5
rs310618	20	62127121	T	C	0.6712	-0.0108	0.0018	5.5e-09	709614	0.5942	-0.0224	0.0149	0.977849	0.1335	77178	62637.7
rs903959	8	142630782	A	T	0.3965	0.0106	0.0018	1.6e-09	689895	0.3499	0.0219	0.0146	1.02214	0.1335	76337	53420.6
rs4273371	3	108119071	T	C	0.5016	-0.0115	0.0016	1.2e-12	794363	0.5257	-0.0201	0.0134	0.980101	0.1338	77178	73211.1
rs17035438	2	46878616	A	G	0.09384	0.0199	0.003	3.3e-11	683944	0.1118	0.0334	0.0223	1.03396	0.1355	76495	17104.3
rs4985155	16	15129459	A	G	0.6631	0.012	0.0017	3e-12	794269	0.6333	0.0211	0.0142	1.02132	0.1366	77178	56602.3
rs7209235	17	73759552	A	G	0.695	-0.0111	0.0019	8e-09	683445	0.6803	-0.022	0.0149	0.97824	0.1386	76134	48680.1
rs847747	6	40080069	T	G	0.2964	-0.0113	0.0019	2.1e-09	685794	0.3557	-0.0214	0.0144	0.978827	0.1386	77178	54904.4
rs4307239	7	24354300	A	G	0.5422	-0.0115	0.0017	3.9e-11	687289	0.487	-0.0202	0.0137	0.980003	0.1404	77178	75171.4
rs1909586	3	124687767	T	G	0.5975	-0.0106	0.0018	4.8e-09	676854	0.6359	-0.0218	0.0148	0.978436	0.1419	77178	56201
rs7195386	16	24578458	T	C	0.5014	0.0133	0.0017	1.1e-14	687736	0.4486	0.0205	0.0141	1.02071	0.1461	77178	69244.1
rs340025	15	60908307	T	C	0.4276	-0.0124	0.0017	1e-13	786830	0.3887	-0.0206	0.0142	0.979611	0.1463	77178	59998.2
rs3762396	1	19510394	A	G	0.3846	0.0073	0.0017	1.1e-05	795206	0.3446	0.021	0.0145	1.02122	0.1475	77209	53212.4
rs1362910	8	30856464	A	G	0.4185	0.0121	0.0017	1.2e-12	744652	0.4778	0.0208	0.0144	1.02102	0.1477	77178	73751.3
rs12420725	11	117017530	A	G	0.94142	-0.0226	0.0037	1.3e-09	679599	0.9453	-0.044	0.0306	0.956954	0.1497	74680	8170
rs3734572	6	28059458	T	C	0.95405	-0.0166	0.004	3.8e-05	786251	0.9591	-0.0549	0.0382	0.94658	0.1504	71115	5817.2
rs10438964	18	42950629	T	C	0.2757	-0.0127	0.0019	7.6e-11	686868	0.2868	-0.0214	0.0149	0.978827	0.1506	77178	44269.3
rs17105272	14	77529783	T	C	0.3186	0.011	0.0019	3.2e-09	681028	0.3054	0.0258	0.018	1.02614	0.1517	54580	33337.5
rs10867256	9	81367391	T	C	0.553	-0.0118	0.0017	8.7e-12	689493	0.5258	-0.0193	0.0137	0.980885	0.1584	77178	73195.6
rs6138482	20	25059442	T	C	0.1974	0.0147	0.002	5.8e-13	795349	0.1964	0.0263	0.0187	1.02665	0.1587	75145	29517
rs1040881	20	15099816	T	C	0.6743	0.0106	0.0018	1.1e-08	691190	0.7147	0.0226	0.0161	1.02286	0.1593	76542	43674.9
rs17069831	8	4137396	T	C	0.2795	-0.0109	0.0019	2.1e-08	675848	0.2789	-0.0217	0.0154	0.978534	0.1598	75527	42129
rs7941030	11	122522375	T	C	0.6141	-0.0112	0.0017	2e-11	795457	0.6087	-0.0195	0.0139	0.980689	0.1608	76288	59703
rs4969387	17	79081724	C	G	0.7463	-0.0145	0.002	4.3e-13	678051	0.7514	-0.0224	0.0161	0.977849	0.1631	76781	38175.5
rs6443750	3	181329682	T	C	0.1932	-0.0148	0.0021	3.2e-12	776837	0.1666	-0.0362	0.0259	0.964447	0.1631	52675	17551.3
rs2875762	6	124925032	C	G	0.2473	0.0139	0.002	1.2e-11	685199	0.2748	0.0216	0.0155	1.02183	0.1646	77000	42319.2
rs12902742	15	83647483	A	T	0.0908	0.0142	0.0031	4.5e-06	690557	0.0864	0.0367	0.0264	1.03738	0.1651	72352	12502.4
rs17203016	2	208255518	A	G	0.804	-0.015	0.002	2.1e-13	786272	0.8188	-0.026	0.0188	0.974335	0.1675	76127	27588.4
rs12609744	19	12994140	T	C	0.6931	-0.0126	0.0019	3.6e-11	691253	0.6619	-0.02	0.0145	0.980199	0.169	77178	52187.8
rs17795934	16	51926509	T	C	0.2977	-0.0087	0.0018	1.1e-06	794950	0.2846	-0.0214	0.0156	0.978827	0.1698	77178	43929.7
rs6804181	3	116937546	A	T	0.8213	0.0153	0.0023	5.5e-11	687538	0.8278	0.0249	0.0181	1.02521	0.1703	76895	26482.6
rs13110266	4	162129844	A	G	0.4065	-0.0117	0.0017	1.9e-12	791087	0.3841	-0.0194	0.0143	0.980787	0.1729	77178	59288.1
rs711347	4	52926216	A	T	0.7489	-0.0122	0.0019	4.5e-10	688432	0.6462	-0.0213	0.0157	0.978925	0.1742	77178	54611.2
rs2838006	21	42653567	T	C	0.3617	-0.0126	0.0018	5.4e-12	686586	0.3783	-0.0192	0.0142	0.980983	0.1768	76781	58092.5
rs6011457	20	61530915	A	T	0.4975	-0.0116	0.0017	2.7e-11	690692	0.5591	-0.0192	0.0143	0.980983	0.1781	77178	68055.6
rs12731372	1	118852975	T	C	0.2322	0.0116	0.0019	1.2e-09	791320	0.2202	0.0223	0.0167	1.02255	0.182	77387	34081.2
rs11659764	18	53335512	A	T	0.05297	-0.0253	0.0039	8.9e-11	690582	0.0475	-0.0466	0.0351	0.954469	0.1843	71541	6796.4
rs1814170	7	138794149	A	T	0.8946	0.0203	0.0029	2.1e-12	686628	0.8437	0.0272	0.0205	1.02757	0.1844	76895	24037.4
rs10883553	10	102635475	A	C	0.4511	0.0119	0.0018	1.9e-11	690191	0.412	0.0196	0.0148	1.01979	0.185	77064	63500.7
rs6442021	3	46742019	T	C	0.3964	-0.009	0.0017	8.5e-08	777197	0.4046	-0.0183	0.0139	0.981866	0.1858	77178	62452.4
rs13085472	3	171129859	T	C	0.3479	0.0098	0.0018	8.8e-08	687974	0.3925	0.0227	0.0172	1.02296	0.1876	54863	43067.5
rs2140418	6	34975415	T	C	0.1996	0.0107	0.0022	1.9e-06	631778	0.3069	0.0208	0.0158	1.02102	0.1894	76208	46776.5
rs4858193	3	20441050	T	C	0.7221	0.0129	0.0019	1.6e-11	686850	0.7635	0.0225	0.0172	1.02276	0.1899	76879	36363.8
rs12035349	1	77557339	A	G	0.8705	-0.0188	0.0026	1.1e-12	666990	0.8898	-0.0312	0.024	0.969282	0.1938	74438	16406.1
rs12638746	3	89331055	A	G	0.3416	-0.0092	0.0018	5.1e-07	681758	0.3244	-0.0203	0.0157	0.979905	0.1968	77178	50073.1
rs765332	6	51874745	T	G	0.8893	-0.0118	0.0028	2.8e-05	753766	0.9072	-0.0343	0.0266	0.966282	0.1978	75247	13965.8
rs12776880	10	19776828	A	T	0.6828	0.0128	0.0019	3e-11	676100	0.7306	0.0201	0.0157	1.0203	0.1995	76417	41173.5
rs17525725	5	167293652	A	G	0.454	-0.0083	0.0017	2.3e-06	679540	0.5226	-0.0183	0.0144	0.981866	0.204	77178	73689.6
rs10500548	16	69174141	T	C	0.05788	0.0188	0.0036	1.9e-07	690612	0.0927	0.0316	0.025	1.0321	0.2063	76500	14183.1
rs1650586	5	157516393	T	G	0.0977	0.0134	0.0028	1.3e-06	786730	0.1104	0.0285	0.0226	1.02891	0.2082	77064	17015.7
rs696606	1	16828640	A	G	0.5237	0.0095	0.0018	1.1e-07	660690	0.4956	0.0195	0.0155	1.01969	0.2084	76857	76180.7
rs10935143	3	134665159	A	G	0.4535	-0.0109	0.0017	2.8e-10	688983	0.4762	-0.0171	0.0136	0.983045	0.2089	77178	73504.3
rs7134375	12	20473758	A	C	0.4335	0.0077	0.0016	3.1e-06	795589	0.4121	0.0174	0.0138	1.01755	0.2092	76288	62876.6
rs6711584	2	104421692	A	G	0.454	0.0128	0.0017	2.2e-13	680384	0.4017	0.0185	0.0148	1.01867	0.2121	77098	61940.5
rs7147503	14	101539384	T	C	0.3697	-0.0119	0.0018	2e-11	691094	0.3547	-0.0177	0.0144	0.982456	0.2206	77178	54750.1
rs2367112	5	64168193	T	G	0.5081	0.0119	0.0016	2.3e-13	794305	0.4653	0.0169	0.0138	1.01704	0.2208	77178	71821.8
rs7710595	5	106506697	A	C	0.534	0.0101	0.0017	5e-09	689024	0.5199	0.0167	0.0137	1.01684	0.2212	77178	74106.3
rs823074	1	205774839	T	C	0.5884	0.0112	0.0017	1.6e-10	689143	0.6366	0.0181	0.015	1.01826	0.2286	76990	55956.3
rs2890652	2	142959931	T	C	0.8241	-0.017	0.0023	2.5e-13	674785	0.8089	-0.0209	0.0174	0.979317	0.2308	76781	29345.7
rs217671	14	62360464	A	G	0.7281	-0.0144	0.0019	1.3e-13	691456	0.696	-0.0176	0.0148	0.982554	0.2348	77098	46875.6
rs17446091	8	27167942	T	C	0.7926	-0.0123	0.002	1.8e-09	793600	0.7977	-0.0201	0.017	0.980101	0.2354	76781	31065.6
rs4366093	8	20639811	T	C	0.3202	-0.0121	0.0018	6.7e-11	688025	0.2803	-0.0181	0.0153	0.982063	0.2362	76781	43043.4
rs17014375	1	209543560	T	G	0.8652	-0.0172	0.0025	1.1e-11	690856	0.8485	-0.0226	0.0191	0.977653	0.2372	77273	23413.7
rs329277	7	35080931	T	G	0.5211	-0.0099	0.0017	1.1e-08	686149	0.536	-0.0161	0.0137	0.984029	0.2398	77178	71621.2
rs10083803	16	6701400	T	C	0.2605	-0.0127	0.0019	5.9e-11	690845	0.2584	-0.0184	0.0158	0.981768	0.2423	76005	39279.4
rs874454	7	131896813	A	G	0.3379	-0.0081	0.0018	1.1e-05	686146	0.2984	-0.0185	0.0158	0.98167	0.2423	76895	45890.9
rs6879326	5	59208302	T	C	0.4953	-0.0098	0.0017	1.3e-08	690684	0.4814	-0.0158	0.0136	0.984324	0.2457	77178	74307
rs6142096	20	32686658	A	G	0.5278	0.0137	0.0017	1.8e-15	690983	0.4851	0.0166	0.0144	1.01674	0.249	77178	74878.1
rs2190788	5	144484261	T	G	0.3106	0.0141	0.0019	2.9e-14	683650	0.2845	0.0177	0.0154	1.01786	0.2508	76886	43748.1
rs1608445	18	947954	A	G	0.435	-0.0104	0.0018	3.7e-09	683383	0.4671	-0.0163	0.0142	0.983832	0.2532	77098	72025
rs1452134	11	86133416	T	C	0.5423	-0.0091	0.0017	1.6e-07	690523	0.5439	-0.0154	0.0135	0.984718	0.2538	77178	70401.8
rs4886869	15	77799657	A	G	0.3952	-0.01	0.0018	2.9e-08	678149	0.4181	-0.0158	0.0139	0.984324	0.2542	77178	64536.2
rs9475173	6	55013291	A	G	0.6535	0.0108	0.0019	6.6e-09	678491	0.6277	0.016	0.0141	1.01613	0.2561	76993	57329
rs4783241	16	82650384	C	G	0.4938	-0.0108	0.0017	4e-10	689741	0.448	-0.0156	0.0138	0.984521	0.2574	76208	68282.4
rs453520	2	147907202	T	C	0.5834	-0.015	0.0017	7e-18	689483	0.5012	-0.0157	0.014	0.984423	0.2612	77178	76992.8
rs1229057	7	39054538	T	C	0.1216	0.017	0.0027	2.8e-10	683545	0.1088	0.0243	0.0217	1.0246	0.262	76781	16707.5
rs4744275	9	96482633	A	G	0.266	0.0144	0.0018	7e-15	793296	0.2674	0.0176	0.016	1.01776	0.2705	77178	41274.8
rs7117238	11	78040259	A	G	0.168	-0.0131	0.0022	2.5e-09	788879	0.283	-0.018	0.0164	0.982161	0.2705	77178	43682.7
rs16828086	2	151198990	C	G	0.617	0.0103	0.0018	1e-08	675913	0.6556	0.0164	0.015	1.01654	0.2742	77178	53160.2
rs1903579	4	91253956	C	G	0.5502	0.0111	0.0017	1.1e-10	690564	0.5929	0.0157	0.0144	1.01582	0.2754	76417	62218.7
rs9951893	18	60739250	T	C	0.5249	-0.0115	0.0017	3.3e-11	682456	0.4682	-0.0151	0.0139	0.985013	0.2762	77098	72194.6
rs11790280	9	14651283	T	C	0.6138	-0.0103	0.0018	7.1e-09	684876	0.605	-0.015	0.0139	0.985112	0.2813	77098	60907.4
rs7181610	15	35826859	A	T	0.8585	0.0145	0.0025	7.8e-09	667503	0.8609	0.0213	0.0199	1.02153	0.2826	76781	21360.5
rs6564360	16	76779612	A	G	0.8095	-0.0135	0.0022	1.2e-09	690911	0.7923	-0.018	0.0168	0.982161	0.2846	76895	31942.2
rs7893571	10	16750129	T	G	0.662	0.0136	0.0018	1.8e-13	687864	0.6979	0.0165	0.0154	1.01664	0.2858	77064	46562.1
rs17238110	15	62150364	A	G	0.8366	0.0353	0.005	2e-12	775505	0.9187	0.0332	0.0312	1.03376	0.2872	74658	12139.4
rs13207082	6	27251379	A	G	0.91587	-0.0118	0.0028	2.9e-05	691981	0.9259	-0.0319	0.03	0.968603	0.2874	75164	11139.3
rs4759073	12	54653258	A	G	0.4005	-0.0116	0.0017	2.8e-11	692071	0.4539	-0.0149	0.0141	0.98521	0.2896	77178	70062.2
rs6767619	3	156893782	C	G	0.345	0.0119	0.0018	8.1e-11	691865	0.3919	0.0148	0.014	1.01491	0.2901	77178	60492.1
rs6019482	20	47495560	T	C	0.1654	-0.0178	0.0023	2.8e-14	685234	0.1465	-0.0209	0.0199	0.979317	0.2948	76895	22530.2
rs4671358	2	60164634	A	T	0.5961	0.0101	0.0017	6.7e-09	688514	0.6209	0.0145	0.014	1.01461	0.3021	77098	58455.7
rs7748777	6	41133806	A	G	0.4587	0.0105	0.0016	1.6e-10	790069	0.5162	0.0148	0.0144	1.01491	0.3028	77178	74677.4
rs7334078	13	99120484	T	C	0.7118	0.0121	0.0019	2.2e-10	688374	0.7128	0.0153	0.0149	1.01542	0.3032	77098	44285.1
rs1365466	18	36182440	T	C	0.7406	-0.0137	0.0019	3.3e-13	791868	0.6538	-0.0151	0.0148	0.985013	0.3058	77178	53438
rs4077093	12	51593616	T	G	0.217	0.0128	0.0022	5.1e-09	620584	0.1966	0.0183	0.0179	1.01847	0.3062	76781	30190.3
rs223051	11	32131303	T	C	0.6759	0.0112	0.0018	1.1e-09	689456	0.7076	0.0151	0.0149	1.01521	0.3114	76984	45020.2
rs12488237	3	56114861	T	C	0.94773	-0.0235	0.0036	4.5e-11	787551	0.9387	-0.0315	0.0317	0.968991	0.3197	72232	8855.6
rs11128760	3	15873407	A	G	0.4026	0.011	0.0017	3.1e-10	690962	0.464	0.014	0.0141	1.0141	0.321	77178	71621.2
rs368863	5	77372852	T	C	0.2393	-0.0117	0.002	8.1e-09	683807	0.2712	-0.0248	0.0251	0.975505	0.324	24135	13090.8
rs12453418	17	31747629	A	G	0.6525	-0.0096	0.0018	1.4e-07	688156	0.5778	0.014	0.0142	1.0141	0.3252	77178	65169.1
rs1045411	13	31033232	T	C	0.2647	-0.0148	0.0019	2.3e-15	776153	0.2351	0.0162	0.0166	1.01633	0.3288	77098	36251.5
rs12443621	16	52548037	A	G	0.5332	-0.0096	0.0017	3.2e-08	688078	0.5223	-0.0131	0.0135	0.986985	0.3302	77178	73735.9
rs1285245	17	77796889	C	G	0.3669	-0.0121	0.0018	1.7e-11	687342	0.4205	-0.0139	0.0142	0.986196	0.3303	77178	64906.7
rs7975187	12	60964108	A	G	0.7926	-0.0128	0.0021	1.4e-09	691440	0.737	-0.0149	0.0157	0.98521	0.3405	77178	40595.6
rs900144	11	13294268	T	C	0.5674	0.0166	0.0017	8.7e-22	692126	0.4979	0.0138	0.0144	1.0139	0.3408	77178	76853.9
rs12215331	6	34644749	T	C	0.7864	0.0177	0.002	4.3e-18	758914	0.8212	0.0182	0.0193	1.01837	0.3447	76225	27258.1
rs6900723	6	23876240	T	C	0.676	-0.0112	0.0018	1.4e-09	690104	0.6855	0.0137	0.0145	1.01379	0.346	76895	48367
rs1436343	3	104606130	A	G	0.4078	-0.0141	0.0017	7.3e-16	692012	0.4528	-0.0128	0.0136	0.987282	0.3498	77178	69892.4
rs16823670	3	115071668	A	G	0.97188	0.0261	0.0052	4.4e-07	678580	0.8318	0.0244	0.0261	1.0247	0.3512	75211	25301
rs11251352	10	2585792	A	G	0.4012	-0.0109	0.0018	7e-10	690804	0.4712	-0.0127	0.0137	0.98738	0.3545	77387	72929.5
rs6606686	12	110903380	C	G	0.6903	-0.0136	0.0018	7.6e-15	795209	0.6749	-0.0135	0.0146	0.986591	0.3554	77064	50107
rs7779498	7	130408415	T	C	0.03859	-0.0249	0.0045	3.1e-08	671584	0.1238	-0.0247	0.0269	0.975603	0.358	75377	18663.3
rs2724861	2	471514	A	G	0.5645	-0.0092	0.0017	3.4e-08	780412	0.5081	-0.0127	0.0138	0.98738	0.3582	77178	75927.7
rs10842240	12	24060075	C	G	0.1158	0.0218	0.0027	3.1e-16	691476	0.1855	0.0176	0.0192	1.01776	0.3592	77178	28633
rs1594830	8	26334167	C	G	0.7882	-0.0112	0.0021	1.4e-07	691520	0.692	-0.0143	0.0157	0.985802	0.3609	77178	47541.6
rs10146527	14	79499850	T	C	0.6361	0.0137	0.0017	2.3e-15	781339	0.6096	0.015	0.0167	1.01511	0.3697	54863	42837
rs1345148	4	30843533	T	C	0.6034	-0.0111	0.0017	2.5e-10	691590	0.5539	-0.0129	0.0145	0.987183	0.3747	77178	68858.2
rs3134438	11	122765667	A	C	0.2855	0.0113	0.0019	6.1e-09	685121	0.3362	0.0129	0.0145	1.01298	0.3757	77178	51894.5
rs10779751	1	11284336	A	G	0.2744	0.0139	0.0018	2.5e-14	794997	0.3342	0.0133	0.015	1.01339	0.3763	77104	51536.3
rs1862451	16	24803620	A	G	0.7312	0.0137	0.0019	1.9e-12	691653	0.7387	0.0134	0.0152	1.01349	0.3772	76895	40185.3
rs8069296	17	42935059	T	C	0.7929	-0.0104	0.002	3.6e-07	794875	0.8019	-0.0155	0.0177	0.98462	0.3819	77098	30546.2
rs3850422	14	99671788	A	G	0.446	-0.0114	0.0016	3.7e-12	782650	0.3608	-0.0157	0.0179	0.984423	0.3823	54783	39531.4
rs2537847	17	65694355	A	G	0.2443	-0.0107	0.002	1.6e-07	689643	0.2252	-0.0148	0.0171	0.985309	0.3858	76781	34582.2
rs17080319	3	48732480	T	C	0.8794	0.0109	0.0026	3.1e-05	692606	0.8586	0.0166	0.0196	1.01674	0.3977	75891	21462
rs4718966	7	70040558	T	C	0.4183	0.0127	0.0018	4.6e-13	686820	0.4086	0.0116	0.0138	1.01167	0.4026	77178	63069.9
rs2160077	14	92428410	A	G	0.4294	0.0093	0.0016	1.6e-08	795067	0.4338	0.0138	0.0165	1.0139	0.4039	54863	47599.1
rs6132918	20	26073030	T	C	0.8227	-0.0106	0.0023	6e-06	665013	0.8314	-0.0215	0.0259	0.978729	0.4069	52227	17610.9
rs7120873	11	49459474	T	C	0.111	0.0172	0.0027	3.4e-10	691850	0.1967	0.0152	0.0187	1.01532	0.4163	76895	30250.5
rs10953620	7	109173373	A	C	0.5173	-0.0101	0.0017	5.4e-09	687660	0.4784	0.011	0.0136	1.01106	0.4169	77178	73843.9
rs17820822	9	11831420	T	G	0.6446	0.0143	0.0018	2.9e-15	690065	0.6896	0.0124	0.0153	1.01248	0.4176	76781	47665.6
rs8081039	17	75995829	T	C	0.0573	0.0233	0.0038	6.1e-10	677239	0.0559	-0.027	0.0335	0.973361	0.42	71541	7998.3
rs6494481	15	64849904	T	G	0.1194	0.012	0.0027	9.2e-06	692540	0.2391	0.0148	0.0185	1.01491	0.4252	76781	36716.7
rs7024334	9	109072075	T	G	0.2258	0.0138	0.002	3.1e-12	782431	0.2359	0.013	0.0164	1.01308	0.4293	77178	36412.6
rs12101393	15	92570921	C	G	0.7803	0.0127	0.0021	1.5e-09	689675	0.7996	0.0134	0.017	1.01349	0.4296	76781	30773.8
rs6595205	5	119372533	C	G	0.4695	0.0114	0.0016	2e-12	794525	0.4343	0.0108	0.0138	1.01086	0.4326	77178	67036.8
rs10830452	11	89966202	A	G	0.6712	-0.0111	0.0018	2.1e-09	690453	0.6765	-0.012	0.0153	0.988072	0.4341	77178	49934.2
rs8075273	17	61728881	A	C	0.2815	-0.0133	0.0018	3.7e-13	795026	0.2801	-0.0118	0.015	0.988269	0.4342	76886	43071.5
rs6877851	5	130356413	C	G	0.2345	-0.0125	0.002	8.8e-10	685857	0.2378	-0.0148	0.0191	0.985309	0.4389	48334	22987.7
rs16966801	17	39573713	A	G	0.7984	-0.0156	0.0022	1.1e-12	692286	0.7404	-0.0122	0.0159	0.987874	0.4424	76895	39923.9
rs2075205	16	54153099	A	T	0.5866	0.0111	0.0017	1.8e-10	691296	0.6242	-0.0112	0.0149	0.988862	0.4545	77178	58007
rs7601895	2	55281901	C	G	0.7043	0.0149	0.0019	1.7e-15	679924	0.7076	0.011	0.0148	1.01106	0.4573	77098	45086.9
rs2863981	16	68295598	A	G	0.4095	0.0077	0.0017	3.4e-06	794282	0.3929	-0.0102	0.0139	0.989852	0.4626	77178	60646.5
rs7560871	2	145616899	A	G	0.07332	0.0218	0.0034	9.6e-11	691571	0.0674	0.0214	0.0294	1.02163	0.4667	72380	9756.8
rs11773362	7	147668180	T	C	0.3369	-0.0111	0.0018	1.5e-09	690588	0.3243	-0.0105	0.0147	0.989555	0.4752	77178	50057.7
rs10769165	11	45706453	T	C	0.5226	-0.0067	0.0016	4.8e-05	794571	0.4865	-0.0099	0.0138	0.990149	0.4766	77178	75094.2
rs16965062	18	31581247	T	C	0.4303	0.009	0.0017	2.6e-07	689125	0.4272	0.0096	0.0137	1.00965	0.4826	77000	65788.8
rs10840606	11	2234690	A	G	0.8259	-0.0164	0.0024	3.2e-12	642006	0.8421	-0.0139	0.0199	0.986196	0.4839	76127	24040.9
rs6922214	6	69968484	A	G	0.8434	-0.0123	0.0024	3.8e-07	683298	0.8527	-0.0131	0.0189	0.986985	0.4895	76781	22619.7
rs17351791	9	83263089	A	C	0.6348	0.0097	0.0018	7.2e-08	690594	0.6323	0.0096	0.0141	1.00965	0.4961	77178	56756.7
rs17448682	1	15966713	T	C	0.2372	0.0099	0.002	1.1e-06	690680	0.2226	0.0111	0.0163	1.01116	0.497	76990	34275.9
rs1552717	11	29158495	A	T	0.8652	0.0149	0.0025	3.5e-09	692333	0.8222	0.0123	0.0182	1.01238	0.4984	76337	27145.4
rs9332817	11	118365210	C	G	0.02561	-0.0382	0.006	1.7e-10	530761	0.0223	-0.0382	0.0567	0.96252	0.5007	62215	2774.8
rs10878946	12	69642315	T	C	0.714	-0.0141	0.0019	3.6e-13	685707	0.7267	-0.0105	0.0158	0.989555	0.5049	77178	42185.5
rs577525	10	99769388	T	C	0.4324	-0.0166	0.0017	9.7e-22	690616	0.4874	-0.0092	0.0139	0.990842	0.5067	77098	75155.1
rs8033510	15	61445514	T	C	0.3713	0.0106	0.0018	5.1e-09	686532	0.426	0.0092	0.0139	1.00924	0.5106	77178	65755.7
rs12595749	15	79432359	A	G	0.5714	0.0141	0.0017	5.7e-16	692290	0.5323	0.0091	0.014	1.00914	0.5141	77178	72192.3
rs3844598	5	140992235	A	G	0.479	-0.0095	0.0017	3.8e-08	690704	0.4987	0.0088	0.0136	1.00884	0.5149	77178	76977.3
rs8121840	20	30504530	A	G	0.4933	0.0085	0.0017	1e-06	684197	0.5156	-0.009	0.014	0.99104	0.5187	77178	74770
rs827092	3	157985182	T	C	0.5831	0.0129	0.0017	1.1e-13	692482	0.5751	0.0087	0.0136	1.00874	0.5215	77178	65585.9
rs10733051	1	167280354	A	G	0.5198	0.0097	0.0016	2.9e-09	781928	0.5508	0.0094	0.0148	1.00944	0.5247	77387	69524.5
rs9396763	6	9952059	A	C	0.2201	0.0089	0.0021	2.4e-05	684286	0.2787	0.0102	0.016	1.01025	0.5253	76781	42797.7
rs16932761	8	67202787	A	G	0.2542	-0.014	0.002	1.7e-12	685108	0.2527	-0.0098	0.0154	0.990248	0.5257	76984	38907.7
rs12666574	7	26526960	A	G	0.6505	0.0097	0.0018	1.4e-07	687105	0.6841	0.0098	0.0155	1.00985	0.5264	77000	48648.6
rs9905991	17	80052073	A	G	0.4483	0.01	0.0017	8.3e-09	687945	0.512	0.0085	0.0138	1.00854	0.5368	76993	75145.2
rs248139	5	167352783	A	G	0.1933	0.0133	0.0022	1.2e-09	683675	0.3037	-0.0099	0.0162	0.990149	0.5418	76895	46706
rs2412107	14	65426216	T	G	0.2078	0.0112	0.0021	1.3e-07	686465	0.2668	0.0095	0.0156	1.00955	0.5449	76993	41083.5
rs13041173	20	32542814	A	G	0.6586	-0.0107	0.0018	5e-09	689601	0.6975	-0.0096	0.016	0.990446	0.5502	76895	46521.5
rs9714342	3	90428286	T	C	0.4231	-0.0151	0.0019	6.1e-15	524851	0.3773	-0.011	0.0186	0.98906	0.5528	54048	40784.6
rs2275426	1	46487552	A	G	0.4338	0.0104	0.0016	2e-10	795468	0.4433	0.0073	0.0136	1.00733	0.589	77387	68611.3
rs676749	20	3026069	A	T	0.502	-0.0104	0.0017	1.7e-09	691753	0.5596	-0.0075	0.014	0.992528	0.5897	76993	67815.4
rs1865341	9	8845911	T	C	0.758	0.0128	0.002	2.5e-10	688863	0.7848	0.009	0.0167	1.00904	0.5906	76895	33095.6
rs11172702	12	39982413	A	G	0.92341	0.0144	0.0033	1.1e-05	681630	0.9167	0.0145	0.0271	1.01461	0.5919	73794	12294.1
rs4766710	12	114437708	A	G	0.9358	0.0229	0.0035	3.7e-11	691939	0.9239	0.0149	0.0283	1.01501	0.5992	75832	11541.6
rs4284600	15	31843528	T	C	0.5288	-0.0118	0.0017	1.3e-11	682852	0.4645	-0.0076	0.0146	0.992429	0.6021	77178	71698.4
rs1241986	18	6873954	A	G	0.8479	-0.0139	0.0024	1.1e-08	687757	0.8119	-0.0095	0.0183	0.990545	0.6057	77178	29034.4
rs3821841	3	52084040	T	C	0.08016	-0.0157	0.0033	1.6e-06	669848	0.122	-0.0129	0.025	0.987183	0.6063	76059	18558.4
rs6495252	15	78117685	T	C	0.3831	0.0099	0.0018	2.8e-08	685875	0.4525	-0.0071	0.0138	0.992925	0.6072	77178	69846.1
rs13209753	6	86354442	A	G	0.9389	-0.0182	0.0036	6e-07	665813	0.9495	-0.0181	0.0353	0.982063	0.6088	71541	7225.6
rs11583122	1	38053458	T	C	0.07905	0.0182	0.003	7.4e-10	784393	0.0736	0.0144	0.0287	1.0145	0.6149	72302	10642.9
rs12655756	5	88858208	A	T	0.3697	0.0138	0.0018	1.9e-14	685091	0.3439	0.0072	0.0143	1.00723	0.6155	77000	52960.6
rs1937684	10	53680085	A	T	0.6592	0.0112	0.0018	8.7e-10	690063	0.6481	0.0071	0.0143	1.00713	0.617	76417	53782.3
rs2631681	10	93032943	T	C	0.3252	-0.0113	0.0017	8.9e-11	789736	0.3759	-0.0072	0.0145	0.992826	0.622	76208	57293.2
rs11231548	11	55686588	A	G	0.98661	-0.0278	0.006	3.7e-06	613180	0.9781	0.0341	0.0693	1.03469	0.6229	44174	1934.8
rs2047632	3	37153431	C	G	0.97258	-0.0253	0.0052	1.3e-06	688132	0.9636	0.0182	0.0375	1.01837	0.6268	72943	5310.3
rs3902951	14	69789755	T	G	0.7545	-0.0134	0.002	7e-12	773819	0.7387	-0.0078	0.0163	0.99223	0.6336	77178	40333.2
rs12888545	14	88308044	A	G	0.7481	-0.0136	0.002	9.1e-12	688605	0.7959	-0.0095	0.0215	0.990545	0.6596	54466	22233
rs8016771	14	102649451	T	G	0.91248	-0.019	0.0031	1.1e-09	691604	0.9094	-0.0104	0.0236	0.989654	0.6601	76781	13912.7
rs3826705	19	42637232	T	C	0.8794	-0.0157	0.0027	6.6e-09	690844	0.8866	-0.0097	0.0222	0.990347	0.6638	76542	17359.7
rs2902021	2	67825685	T	C	0.194	0.0136	0.0031	7.9e-06	677609	0.1953	-0.0078	0.0179	0.99223	0.6643	77000	30076.2
rs9294260	6	83433228	A	G	0.4731	0.0147	0.0016	1.8e-19	783533	0.5032	-0.0062	0.0144	0.993819	0.6689	77178	76684.1
rs7784465	7	6418275	T	C	0.8607	-0.0164	0.0025	1.1e-10	685477	0.8491	-0.008	0.0187	0.992032	0.6703	77064	23257.9
rs12042959	1	243533273	A	G	0.8495	0.0144	0.0024	3.4e-09	685384	0.8624	0.0083	0.02	1.00833	0.6763	77088	21214.6
rs12625413	20	62380542	T	C	0.6551	-0.0079	0.0018	2e-05	682052	0.6365	-0.0058	0.0142	0.994217	0.6797	77178	56108.4
rs10467530	13	54694130	C	G	0.1365	0.0148	0.0026	2e-08	689848	0.1328	-0.008	0.0198	0.992032	0.6862	76984	20447
rs11929028	3	51754424	T	G	0.07519	0.0174	0.0033	1.4e-07	675947	0.0624	0.0131	0.0328	1.01319	0.6897	71541	8928.3
rs3731544	3	48207997	A	C	0.07127	0.0214	0.0031	7.5e-12	776530	0.0646	0.014	0.0364	1.0141	0.7001	46169	5965
rs793520	10	99032375	A	G	0.3233	0.0105	0.0019	1.9e-08	687049	0.3224	-0.0055	0.0145	0.994515	0.7038	77098	49712.8
rs3746429	20	33703607	T	C	0.1734	0.011	0.0023	2.3e-06	692582	0.1573	-0.0074	0.0202	0.992627	0.7125	75243	23671.4
rs10515050	17	51923847	T	C	0.4149	-0.0077	0.0017	1e-05	691102	0.3622	-0.0053	0.0147	0.994714	0.7166	76895	55702.7
rs1003081	11	118913993	T	C	0.4497	0.0121	0.0016	1.3e-13	788712	0.4172	-0.005	0.014	0.995012	0.7221	77098	64330.6
rs2194385	2	50865334	A	C	0.4788	0.0091	0.0017	1.3e-07	684190	0.4875	0.0047	0.0135	1.00471	0.7272	77178	75248.6
rs853679	6	28296863	A	C	0.1407	0.0134	0.0022	2.8e-09	792572	0.2029	0.0064	0.0186	1.00642	0.7318	76781	31157.7
rs6700816	1	174883994	A	T	0.96814	0.0345	0.0051	8.9e-12	686392	0.9721	0.0143	0.0426	1.0144	0.7373	73141	4081.3
rs7313924	12	89899912	C	G	0.7138	0.0101	0.0018	3.5e-08	785448	0.7164	0.0048	0.0149	1.00481	0.7458	77178	43775.4
rs12044597	1	1708801	A	G	0.4971	-0.0143	0.0016	1.7e-18	789125	0.5387	-0.0047	0.0144	0.995311	0.7471	77387	71397.2
rs2593280	15	76150965	A	G	0.852	0.0105	0.0024	1.7e-05	688016	0.8036	0.0054	0.018	1.00541	0.764	77064	30270.7
rs13227658	7	113353254	T	C	0.5534	-0.0157	0.0017	1.7e-19	688960	0.4683	-0.004	0.0148	0.996008	0.7852	76879	72004.9
rs12417072	11	115623272	A	G	0.8851	-0.0151	0.0027	2e-08	680580	0.8461	0.005	0.0197	1.00501	0.8005	76781	23633.2
rs977540	16	9724750	A	G	0.7617	0.014	0.0019	2.5e-13	789485	0.7637	-0.004	0.0161	0.996008	0.8028	77178	36474.3
rs17096552	14	98626578	A	G	0.1359	-0.0145	0.0025	1.1e-08	691190	0.1175	-0.0063	0.0256	0.99372	0.8067	54466	12799.5
rs4722398	7	3125220	T	C	0.1336	0.0158	0.0025	3.6e-10	692509	0.1234	0.0052	0.0213	1.00521	0.8074	76781	18949.6
rs9927848	16	23833071	A	C	0.7326	-0.0122	0.002	6.4e-10	687060	0.6794	-0.0037	0.015	0.996307	0.8074	77178	49486.5
rs12574668	11	46422686	A	C	0.1785	0.0132	0.0023	8.8e-09	691639	0.2111	0.0037	0.0171	1.00371	0.8304	76781	32416.9
rs4670626	2	37046657	T	C	0.3572	-0.0113	0.0018	4.9e-10	681157	0.3555	-0.003	0.0143	0.997004	0.8361	76895	54672.3
rs2240108	12	48180508	T	C	0.1508	-0.0127	0.0025	3.1e-07	684395	0.1357	0.0042	0.0209	1.00421	0.8417	76133	20662.5
rs11971041	7	26698848	A	G	0.90616	-0.021	0.0031	1e-11	689741	0.863	-0.0041	0.021	0.995908	0.8463	76781	21038
rs7600699	2	156018263	C	G	0.8421	-0.0149	0.0024	6.4e-10	691202	0.8439	-0.0039	0.0202	0.996108	0.847	76859	23995.4
rs4524456	4	6492739	A	G	0.5237	-0.0086	0.0017	6e-07	688219	0.4684	-0.0025	0.0136	0.997503	0.8536	77178	72300.4
rs1983864	10	100017453	T	G	0.6674	0.0158	0.0018	3.7e-18	692553	0.6653	0.0024	0.0151	1.0024	0.8743	76288	51067.2
rs1475774	6	35619554	A	G	0.02251	0.0257	0.0058	9.8e-06	669802	0.0478	-0.0053	0.0358	0.994714	0.8813	73528	7029.3
rs621042	12	18789007	A	C	0.451	-0.0107	0.0017	6.3e-10	689121	0.421	0.002	0.0143	1.002	0.8871	77178	64983.9
rs3915844	3	9514856	A	G	0.1428	0.0152	0.0025	2.2e-09	692229	0.2377	-0.0023	0.0174	0.997703	0.8935	77064	36636.2
rs1943477	11	56973793	T	C	0.05823	-0.0198	0.0035	1.4e-08	793263	0.0823	-0.0034	0.0258	0.996606	0.8949	76781	12638.2
rs3819299	6	31322367	T	G	0.90657	0.0187	0.0035	1.4e-07	758228	0.9405	-0.0038	0.0306	0.996207	0.9005	72868	8671.3
rs4676084	2	110010962	A	G	0.4101	0.0098	0.0017	1.8e-08	685747	0.3664	0.0019	0.015	1.0019	0.9009	76781	56265.1
rs1498139	18	51478026	A	C	0.7274	0.0105	0.002	8.5e-08	688263	0.7462	0.002	0.0161	1.002	0.9037	76895	39031.9
rs10131890	14	97258752	A	C	0.9503	-0.0222	0.0039	1.6e-08	691777	0.8335	-0.0036	0.0298	0.996406	0.9039	54863	18269.4
rs7973955	12	118409640	A	G	0.2847	-0.0126	0.0019	3.7e-11	684108	0.2522	-0.0019	0.0161	0.998102	0.9086	76895	38785.8
rs7692088	4	10491040	C	G	0.5245	0.0074	0.0017	1.8e-05	688149	0.4995	0.0014	0.0135	1.0014	0.9201	77178	77100.8
rs12631248	3	50080174	C	G	0.92236	-0.0253	0.003	3e-17	793598	0.9198	-0.0022	0.0248	0.997802	0.929	75803	12158.8
rs2543132	8	15536311	C	G	0.8134	0.0146	0.0022	5e-11	688326	0.7746	-0.0015	0.0166	0.998501	0.9293	76208	34354.6
rs9809534	3	125189782	C	G	0.8769	0.0164	0.0026	2.3e-10	692357	0.877	0.0029	0.0338	1.0029	0.9314	24338	5987.1
rs2425241	20	35018412	T	C	0.06741	-0.0197	0.0033	2.7e-09	689885	0.0668	0.0025	0.032	1.0025	0.9383	71541	9557.9
rs946526	1	46487168	T	C	0.04332	-0.0314	0.0043	1.7e-13	674813	0.0389	-0.0031	0.0413	0.996905	0.9403	69891	5437.5
rs884282	12	117579274	T	C	0.5754	-0.0093	0.0017	8.3e-08	691002	0.5682	0.001	0.014	1.001	0.9426	77178	66650.9
rs9571687	13	67472713	A	C	0.329	-0.0129	0.0018	2.8e-12	690974	0.378	-0.0009	0.0142	0.9991	0.9516	77178	58346.6
rs1668633	13	78371890	T	C	0.5738	0.01	0.0017	8.7e-09	688791	0.5438	0.0006	0.0136	1.0006	0.9669	77178	70417.2
rs984902	2	81358877	A	T	0.8845	0.0113	0.0027	2.2e-05	692068	0.8891	-0.0007	0.0212	0.9993	0.9724	76781	17030
rs4515655	9	128616073	T	C	0.4007	-0.0072	0.0018	4.2e-05	690151	0.4389	-0.0004	0.0139	0.9996	0.9748	77178	67746.8
rs1048365	7	100804430	T	C	0.1548	0.0136	0.0025	5.9e-08	636076	0.2262	-0.0005	0.0171	0.9995	0.9759	77098	34879.1
rs925421	4	60253877	A	G	0.2657	0.0116	0.002	5.8e-09	674423	0.3308	0.0003	0.0149	1.0003	0.982	77098	51008
rs7200919	16	67316600	A	G	0.4134	0.0095	0.0017	9.3e-09	793695	0.4553	-0.0003	0.0144	0.9997	0.9829	77178	70278.3
rs7777102	7	73058017	A	G	0.8707	-0.0126	0.0024	2e-07	778320	0.8439	-0.0004	0.0192	0.9996	0.9847	76895	24006.6
rs11781222	8	23389571	T	C	0.8714	0.0158	0.0024	5.3e-11	789828	0.8719	0.0004	0.0212	1.0004	0.9863	76895	19700.5
rs2467110	12	23067302	T	C	0.2699	-0.0099	0.002	4.2e-07	684290	0.2523	-0.0003	0.016	0.9997	0.9866	77178	38944
rs7796608	7	897847	A	G	0.8269	0.0124	0.0025	5.1e-07	601887	0.8346	0.0003	0.0185	1.0003	0.9887	77064	25492.8
rs1791253	18	37103550	T	G	0.06279	0.0187	0.0037	3e-07	684367	0.2621	0.0003	0.02	1.0003	0.9897	77178	40456.7
^EAF: Effective Allele Frequency

### Sheet: ST15
Supplementary Table 15. Polygenic scores based on PRS-CS and significant SNP methods using top fine-mapped independent variants by trait.
Severe Obesity Definition	Testing sample by Ancestry	R2 for Base model (no PRS)	Significant independent Variants from each Severe obesity trait GWAS				PRS-CS using Hapmap 3 variants from each Severe obesity trait GWAS				PRS-CS using Hapmap 3 variants BMI GWAS				Total N for testing samples
			Sample sizes: Obesity class 3: N ~ 80K, Obesity 95% tile: N ~ 120K, Obesity class 4: N ~ 50k								N ~ 300K
			R2, PRS only	SE	L95-CI	U95-CI	R2, PRS only	SE	L95-CI	U95-CI	R2, PRS only	SE	L95-CI	U95-CI
Obesity class 3	AFR	0.1798	0.0242	0.0065	0.0114	0.037	0.0601	0.0099	0.0407	0.0795	0.016	0.001	0.015	0.018	2155
	EAS
	EUR	0.0106	0.0336	0.0009	0.0318	0.0355	0.1137	0.0016	0.1106	0.1168	0.131	0.001	0.13	0.132	141662
	HIS	0.0505	0.03719	0.0136	0.0318	0.0355	0.1379	0.0234	0.092	0.1838	0.102	0.021	0.061	0.143	742
	SAS	0.087	0.0314	0.0062	0.0193	0.0435	0.1444	0.0117	0.1214	0.1674	0.146	0.005	0.137	0.155	3063
	ALL	0.0149	0.0334	0.0009	0.0314	0.0348	0.1126	0.0016	0.1099	0.1153	0.129	0.001	0.128	0.131	147622
Obesity 95% tile	AFR	0.1219	0.0149	0.0036	0.0078	0.0219	0.0331	0.0053	0.0227	0.0434	0.01	0	0.009	0.01	4408
	EAS	0.1833	0.0074	0.0048	0.0021	0.017	0.0268	0.009	0.0091	0.0445	0.032	0.002	0.028	0.035	1233
	EUR	0.0101	0.0198	0.0006	0.0186	0.021	0.0736	0.0011	0.0714	0.0758	0.102	0	0.102	0.103	204142
	HIS	0.0321	0.01296	0.0056	0.0186	0.021	0.061	0.0116	0.0714	0.0758	0.054	0.011	0.033	0.076	1600
	SAS	0.0832	0.0148	0.0036	0.0078	0.0218	0.0677	0.0072	0.0536	0.0818	0.077	0.002	0.073	0.081	4536
	ALL	0.0151	0.0195	0.0006	0.0183	0.0206	0.0724	0.0011	0.0705	0.0743	0.1	0	0.099	0.101	215919
Obesity class 4	AFR	0.1603	0.0243	0.0072	0.0102	0.0384	0.0237	0.0071	0.0098	0.0377	0.027	0.001	0.025	0.03	1778
	EAS
	EUR	0.0169	0.0159	0.0007	0.0102	0.0384	0.0647	0.0013	0.0621	0.0672	0.092	0	0.091	0.093	134464
	HIS	0.0654	0.06322	0.0208	0.0102	0.0384	0.1354	0.0281	0.0621	0.0672	0.122	0.027	0.069	0.174	506
	SAS
	ALL	0.0189	0.0162	0.0007	0.0146	0.0172	0.0658	0.0013	0.0621	0.0672	0.091	0	0.091	0.092	136748
a GWAS for BMI PRS is from Giant: Locke et al 2015
b Testing samples were from UKBB: AFR, EAS, EUR, SAS (AFrican, East Asian, European, and South Asian, respectively. Blacked out cells do not have enough cases, <10, for analyses) and CCHC: HIS (Mexican American samples).
SE: Standard error of R2:
where R2 is the squared multiple correlation, k is the number of predictors in the model, and n is the total sample size.
95% Confidence interval (CI) = R2 +/- SER2 * 1.96
L95-CI: lower 95% CI
U95-CI: upper 95% CI

### Sheet: ST16
Supplementary Table 16. Summary total FDR adjusted significant phenome-wide associations by trait category and population
Category	Category detail	Total count				Total FDR significant
		AFR	EAS	EUR	SAS	AFR	EAS	EUR	SAS
Total traits		840	393	1668	860	16	10	619	46
Trait type	Inv_Pheno_cont	105	101	126	111	9	10	99	27
	Inv_Pheno_bin	51	55	86	55	1	0	37	5
	ICD10	684	237	1456	694	6	0	483	14
Trait group	Circulatory System	97	33	168	104	1	0	100	4
	Congenital Anomalies	8	0	52	6	0	0	6	0
	Dermatologic	35	11	81	36	0	0	20	0
	Digestive	89	38	142	93	0	0	60	0
	Endocrine/Metabolic	87	56	149	87	5	0	75	15
	Genitourinary	104	44	158	102	0	0	58	6
	Hematopoietic	45	28	74	45	2	1	37	8
	Infectious Diseases	21	8	52	20	0	0	15	0
	Injuries & Poisonings	21	9	67	25	0	0	15	0
	Mental And Behavioral Disorders	20	16	30	21	0	0	16	0
	Mental Disorders	30	6	63	28	0	0	17	0
	Musculoskeletal	51	27	128	54	7	9	56	7
	Neoplasms	62	21	145	62	0	0	28	0
	Neurological	33	14	84	33	1	0	25	3
	Pregnancy Complications	13	4	27	11	0	0	6	0
	Reproductive	9	9	9	9	0	0	8	0
	Respiratory	46	15	80	46	0	0	40	2
	Sense Organs	56	31	129	64	0	0	24	1
	Symptoms	13	5	30	14	0	0	13	0

### Sheet: ST17
Supplementary Table 17. Phenome-wide association test in self-identified European ancestry, with PRS-CS for severe obesity as predictors.
Group	Description	Beta	SE	P	N_total	Type	N_cases	N_controls	OR	FDRsig	FDR adj.p-value
Musculoskeletal	Body mass index (kg/m2)*	0.226	0.00177	1e-305	312885	Inv_Pheno_cont				TRUE	3.34e-303
Musculoskeletal	Hip circumference (cm)*	0.192	0.00178	1e-304	317880	Inv_Pheno_cont				TRUE	2.38571e-302
Musculoskeletal	Waist circumference (cm)	2.27	0.0213	5e-304	319080	Inv_Pheno_cont				TRUE	1.04375e-301
Musculoskeletal	Body fat %	0.847	0.0109	1e-303	296243	Inv_Pheno_cont				TRUE	2.78333e-301
Musculoskeletal	Waist/hip ratio	0.00691	0.000121	5e-303	319197	Inv_Pheno_cont				TRUE	9.27778e-301
Endocrine/Metabolic	Overweight, obesity and other hyperalimentation	0.364232	0.00668796	1e-302	357011	ICD10	26428	330583	1.43941	TRUE	1.67e-299
Endocrine/Metabolic	Obesity	0.364982	0.00670429	5e-302	356872	ICD10	26289	330583	1.44049	TRUE	4.175e-299
Endocrine/Metabolic	C-reactive protein (mg/L)*	0.0851	0.0018	1e-301	312893	Inv_Pheno_cont				TRUE	5.56667e-299
Reproductive	Age at menarche (Years)	-0.162	0.004	5e-301	168469	Inv_Pheno_cont				TRUE	1.67e-298
Hematopoietic	High light scatter reticulocyte count (10^12 cells/Liter)*	0.0709	0.00184	1e-300	303061	Inv_Pheno_cont				TRUE	2.0875e-298
Endocrine/Metabolic	HDL-cholesterol (mmol/L)*	-0.0653	0.00172	5e-300	290249	Inv_Pheno_cont				TRUE	7.59091e-298
Endocrine/Metabolic	Type 2 diabetes	0.228185	0.00636696	2.74183e-281	354712	ICD10				TRUE	3.81571e-279
Endocrine/Metabolic	Cystatin C (mg/L)*	0.057	0.00165	3.34e-261	315528	Inv_Pheno_cont	30306	325402	1.24613	TRUE	4.29062e-259
Hematopoietic	Reticulocyte count (10^12 cells/Liter)*	0.0613	0.00183	1.61e-245	303173	Inv_Pheno_cont				TRUE	1.9205e-243
Endocrine/Metabolic	Urate (umol/L)	4.05	0.125	3.54e-232	316601	Inv_Pheno_cont				TRUE	3.9412e-230
Circulatory System	Hypertension	0.124003	0.003856	6.72398e-227	357011	ICD10				TRUE	7.01815e-225
Circulatory System	Essential hypertension	0.124055	0.00385792	7.33431e-227	356845	ICD10	117187	239824	1.13202	TRUE	7.20488e-225
Hematopoietic	Immature reticulocyte fraction	0.00353	0.00011	3.13e-226	303210	Inv_Pheno_cont	117021	239824	1.13208	TRUE	2.90394e-224
Endocrine/Metabolic	Triglycerides/HDL-C*	0.0565	0.00177	2.14e-223	288297	Inv_Pheno_cont				TRUE	1.88095e-221
Endocrine/Metabolic	Diastolic blood pressure (mmHg)	0.647	0.0206	1.81e-216	291883	Inv_Pheno_cont				TRUE	1.51135e-214
Endocrine/Metabolic	Sex hormone binding globulin (nmol/L)*	-0.0505	0.00175	1.41e-183	285964	Inv_Pheno_cont				TRUE	1.12129e-181
Endocrine/Metabolic	Apolipoprotein A (g/L)	-0.0136	0.000476	3.64e-180	289061	Inv_Pheno_cont				TRUE	2.76309e-178
Musculoskeletal	Osteoarthrosis	0.121775	0.00451055	1.57163e-160	357011	ICD10	48125	223567	1.15607	TRUE	1.14114e-158
Hematopoietic	Red blood cell distribution width (%)*	0.0486	0.00184	4.58e-154	306148	Inv_Pheno_cont	66885	290126	1.1295	TRUE	3.18692e-152
Musculoskeletal	Osteoarthritis; localized	0.127706	0.00494699	6.02537e-147	343253	ICD10	11881	296055	1.29032	TRUE	4.02495e-145
Endocrine/Metabolic	Triglycerides (mmol/L)*	0.0434	0.00173	2.13e-138	315299	Inv_Pheno_cont	53127	290126	1.13622	TRUE	1.36812e-136
Circulatory System	Hypertension	0.102033	0.00409	1.72e-136	299178	Inv_Pheno_bin				TRUE	1.06385e-134
Endocrine/Metabolic	Alanine aminotransferace (U/L)*	0.0425	0.00171	7.86e-136	314651	Inv_Pheno_cont	128703	170475	1.10742	TRUE	4.68793e-134
Genitourinary	Estimated glomerular filtration rate (creatinine and cystatin C) (mL/min/1.73 m2)*	-0.0385	0.00158	5.14e-131	319261	Inv_Pheno_cont	26771	266275	1.17786	TRUE	2.95993e-129
Endocrine/Metabolic	Sex hormone binding globulin (female) (nmol/L)*	-0.063	0.0026	8.48e-130	153914	Inv_Pheno_cont				TRUE	4.72053e-128
Endocrine/Metabolic	Albumin (g/L)	-0.112	0.00484	2.41e-119	290490	Inv_Pheno_cont				TRUE	1.29829e-117
Respiratory	Forced vital capacity Z-score (Z)	0.0479	0.00211	5.42e-114	254082	Inv_Pheno_cont	56161	207495	1.12233	TRUE	2.82856e-112
Neurological	Knee pain	0.107585	0.00479	3.65e-112	262645	Inv_Pheno_bin				TRUE	1.84712e-110
Endocrine/Metabolic	Systolic blood pressure (mmHg)	0.772	0.0356	3.27e-104	291800	Inv_Pheno_cont	56636	206009	1.11359	TRUE	1.60615e-102
Hematopoietic	White blood cell count (10^9 cells/liter)*	0.0379	0.00184	2.76e-94	308083	Inv_Pheno_cont				TRUE	1.31691e-92
Neurological	Sleep apnea	0.242533	0.0118747	1.01672e-92	355758	ICD10				TRUE	4.71646e-91
Reproductive	Age first birth (Years)*	-0.055	0.0029	1.76e-80	118949	Inv_Pheno_cont	24924	290126	1.1434	TRUE	7.94378e-79
Endocrine/Metabolic	Free Testosterone Females (nmol/L)*	0.054	0.00286	1.72e-79	128161	Inv_Pheno_cont				TRUE	7.55895e-78
Musculoskeletal	Heel bone mineral density T-score (SD)	0.0357	0.00195	6.4e-75	309529	Inv_Pheno_cont	52607	214603	1.0989	TRUE	2.74051e-73
Circulatory System	Ischemic Heart Disease	0.0963386	0.00532537	3.78785e-73	355223	ICD10				TRUE	1.58143e-71
Musculoskeletal	Osteoarthrosis, localized, primary	0.150542	0.00837215	2.72881e-72	306454	ICD10	44660	310563	1.10113	TRUE	1.11149e-70
Genitourinary	Renal failure	0.120673	0.00673416	8.29879e-72	350367	ICD10	16328	290126	1.16246	TRUE	3.29976e-70
Genitourinary	Urine sodium (mmol/L)*	0.0316	0.00177	1.36e-71	310546	Inv_Pheno_cont	26162	324205	1.12826	TRUE	5.28186e-70
Endocrine/Metabolic	Gamma glutamyltransferase (U/L)*	0.0299	0.00169	5.22e-70	314119	Inv_Pheno_cont				TRUE	1.98123e-68
Neurological	Hip pain	0.109815	0.00627	1.04e-68	289148	Inv_Pheno_bin				TRUE	3.85956e-67
Hematopoietic	Neutrophil count (10^9 cells/liter)*	0.0319	0.00184	8.14e-67	306998	Inv_Pheno_cont	30133	259015	1.11607	TRUE	2.95517e-65
Endocrine/Metabolic	Disorders of lipoid metabolism	0.0824978	0.00478556	1.35604e-66	357011	ICD10				TRUE	4.81827e-65
Respiratory	ShortBreath	0.173164	0.01	2.14e-66	92248	Inv_Pheno_bin	58348	298663	1.086	TRUE	7.44542e-65
Endocrine/Metabolic	Hyperlipidemia	0.0825082	0.0047941	2.22014e-66	356756	ICD10	12094	80154	1.18906	TRUE	7.56659e-65
Circulatory System	Other chronic ischemic heart disease, unspecified	0.120101	0.0070785	1.44135e-64	334274	ICD10	58093	298663	1.08601	TRUE	4.8141e-63
Endocrine/Metabolic	Hypercholesterolemia	0.0827087	0.00494768	9.91225e-63	352458	ICD10				TRUE	3.24578e-61
Genitourinary	Acute renal failure	0.139332	0.00849193	1.68769e-60	339986	ICD10	53795	298663	1.08623	TRUE	5.42007e-59
Endocrine/Metabolic	Insulin-like growth factor 1 (nmol/L)*	-0.0289	0.00176	1.87e-60	314894	Inv_Pheno_cont	15781	324205	1.14951	TRUE	5.89226e-59
Musculoskeletal	Height (cm)	-0.184	0.0115	1.08e-57	319125	Inv_Pheno_cont	24246	271325	1.12108	TRUE	3.34e-56
Endocrine/Metabolic	Type 2 diabetes with ophthalmic manifestations	0.338045	0.0214927	9.6672e-56	327746	ICD10	47725	224367	1.08814	TRUE	2.93531e-54
Mental And Behavioral Disorders	Pack-years of smoking*	0.0488	0.00311	1.47e-55	101573	Inv_Pheno_cont	2344	325402	1.4022	TRUE	4.38375e-54
Neurological	Other peripheral nerve disorders	0.128553	0.00831461	6.35535e-54	353941	ICD10				TRUE	1.86201e-52
Endocrine/Metabolic	Sex hormone binding globulin (male) (nmol/L)*	-0.0414	0.0027	3.98e-53	132542	Inv_Pheno_cont	16119	337822	1.13718	TRUE	1.14597e-51
Hematopoietic	Lymphoctye count (10^9 cells/liter)*	0.0281	0.00184	5.23e-53	307808	Inv_Pheno_cont				TRUE	1.48036e-51
Reproductive	Age last birth (Years)	-0.214	0.0142	9.03e-51	118782	Inv_Pheno_cont				TRUE	2.51335e-49
Circulatory System	Congestive heart failure; nonhypertensive	0.159029	0.0106121	9.1264e-51	356079	ICD10				TRUE	2.49854e-49
Respiratory	Forced expiratory volume Z score (Z)	0.0339	0.00227	1.21e-50	254302	Inv_Pheno_cont	9850	346229	1.17237	TRUE	3.25919e-49
Musculoskeletal	Osteoarthrosis, generalized	0.145376	0.00975001	2.82484e-50	301937	ICD10				TRUE	7.48806e-49
Genitourinary	Urine albumin (mg/L)*	0.0222	0.0015	9.65e-50	309707	Inv_Pheno_cont	11811	290126	1.15647	TRUE	2.51805e-48
Hematopoietic	Mean corpuscular hemoglobin (pg)*	-0.027	0.00182	1.25e-49	307290	Inv_Pheno_cont				TRUE	3.21154e-48
Genitourinary	Urine creatinine (mmol/L)*	0.0255	0.00172	1.8e-49	309765	Inv_Pheno_cont				TRUE	4.55455e-48
Endocrine/Metabolic	Non-HDL cholesterol (mmol/L)*	0.027	0.00182	1.83e-49	290415	Inv_Pheno_cont				TRUE	4.56134e-48
Respiratory	Chronic airway obstruction	0.109108	0.00745142	1.50388e-48	356380	ICD10	41769	236279	1.08342	TRUE	3.69336e-47
Endocrine/Metabolic	Glycated hemoglobin (HbA1c) (mmol/mol)	0.0989	0.00678	3.29e-48	287601	Inv_Pheno_cont	20759	335621	1.11528	TRUE	7.96275e-47
Genitourinary	Chronic renal failure [CKD]	0.132858	0.00912129	4.6452e-48	337876	ICD10				TRUE	1.10821e-46
Digestive	Cholelithiasis and cholecystitis	0.103747	0.00721272	6.53313e-47	354001	ICD10				TRUE	1.53667e-45
Circulatory System	Angina pectoris	0.10286	0.00716387	9.4775e-47	333493	ICD10	21798	332203	1.10932	TRUE	2.19825e-45
Circulatory System	Other disorders of Circulatory System	0.0890339	0.0062014	9.62144e-47	346452	ICD10	22930	310563	1.10834	TRUE	2.20107e-45
Circulatory System	Circulatory disease NEC	0.0886121	0.00622486	5.54078e-46	346195	ICD10	30982	315470	1.09312	TRUE	1.25042e-44
Circulatory System	Coronary atherosclerosis	0.0895291	0.0063746	8.30537e-45	340080	ICD10	30725	315470	1.09266	TRUE	1.84933e-43
Hematopoietic	Red blood cell count (10^12 cells/Liter)*	0.0222	0.00159	3.67e-44	308432	Inv_Pheno_cont	29517	310563	1.09366	TRUE	8.06434e-43
Digestive	Cholelithiasis	0.105771	0.00760361	5.46068e-44	351686	ICD10				TRUE	1.18433e-42
Endocrine/Metabolic	Vitamin D (nmol/L)*	-0.0256	0.00184	1.05e-43	303045	Inv_Pheno_cont	19483	332203	1.11157	TRUE	2.24808e-42
Endocrine/Metabolic	LDL-cholesterol (mmol/L)*	0.0241	0.00174	2.7e-43	316474	Inv_Pheno_cont				TRUE	5.70759e-42
Hematopoietic	Mean corpuscular volume (Femtoliters)*	-0.0251	0.00182	3.39e-43	307529	Inv_Pheno_cont				TRUE	7.07662e-42
Endocrine/Metabolic	Alkaline phosphatase (U/L)*	0.0242	0.00178	3.97e-42	316043	Inv_Pheno_cont				TRUE	8.18506e-41
Endocrine/Metabolic	Total bilirubin (umol/L)*	-0.0235	0.00174	1.16e-41	313027	Inv_Pheno_cont				TRUE	2.36244e-40
Circulatory System	Myocardial infarction	0.112617	0.00836677	2.68831e-41	326885	ICD10				TRUE	5.409e-40
Circulatory System	Angina	0.0954102	0.00736	3.79e-38	263190	Inv_Pheno_bin	16322	310563	1.1192	TRUE	7.53488e-37
Endocrine/Metabolic	Free Testosterone Males (nmol/L)*	-0.0339	0.00268	1.31e-36	131864	Inv_Pheno_cont	21303	241887	1.10011	TRUE	2.57376e-35
Genitourinary	Urinary potassium-to-creatinine ratio*	-0.0217	0.00172	1.33e-36	310240	Inv_Pheno_cont				TRUE	2.58267e-35
Mental And Behavioral Disorders	Current vs. never smoking	0.0758017	0.00619	7.64e-35	168197	Inv_Pheno_bin	22374	275069	1.0929	TRUE	1.46653e-33
Mental And Behavioral Disorders	Ever vs. never smoking	0.0449974	0.00369	3.24e-34	168197	Inv_Pheno_bin	34102	134095	1.07875	TRUE	6.14864e-33
Circulatory System	Cardiac dysrhythmias	0.0684913	0.00563521	5.45057e-34	351104	ICD10	150333	17864	1.04603	TRUE	1.02275e-32
Circulatory System	Heart failure NOS	0.153681	0.0126765	7.95131e-34	353037	ICD10	38547	312557	1.07089	TRUE	1.47541e-32
Genitourinary	Chronic kidney disease	0.162519	0.0135	2.61e-33	313894	Inv_Pheno_bin	58590	202101	1.0582	TRUE	4.78978e-32
Digestive	Abdominal hernia	0.0594512	0.00496267	4.54156e-33	357011	ICD10	6006	307888	1.17647	TRUE	8.24392e-32
Circulatory System	Angina, grade 2	0.127833	0.0107	4.91e-33	263190	Inv_Pheno_bin	50832	306179	1.06125	TRUE	8.81688e-32
Respiratory	Chronic bronchitis	0.15319	0.0128811	1.29348e-32	342224	ICD10	9704	253486	1.13636	TRUE	2.29799e-31
Mental Disorders	Tobacco use disorder	0.112628	0.0095028	2.09849e-32	350097	ICD10	6603	335621	1.16555	TRUE	3.68892e-31
Dermatologic	Chronic ulcer of leg or foot	0.24422	0.0207516	5.65522e-32	353923	ICD10	12209	337888	1.11922	TRUE	9.83773e-31
Genitourinary	Chronic Kidney Disease, Stage III	0.134306	0.0114982	1.60164e-31	332626	ICD10	2498	351425	1.27663	TRUE	2.75747e-30
Respiratory	Obstructive chronic bronchitis	0.154597	0.0133085	3.40272e-31	341798	ICD10	8421	324205	1.14374	TRUE	5.79851e-30
Sense Organs	Diabetic eye disease	0.261365	0.0227	1.09e-30	80744	Inv_Pheno_bin	24641	270535	1.08342	TRUE	1.83869e-29
Circulatory System	Congestive heart failure (CHF) NOS	0.175771	0.0153947	3.41501e-30	350813	ICD10	2204	78540	1.2987	TRUE	5.70307e-29
Circulatory System	Atrial fibrillation and flutter	0.0844477	0.00744614	8.20665e-30	333709	ICD10	4584	346229	1.19217	TRUE	1.35694e-28
Hematopoietic	Eosinophil count (10^9 cells/liter)*	0.0201	0.00183	4.05e-28	306340	Inv_Pheno_cont	4983	309851	1.18203	TRUE	6.63088e-27
Respiratory	Forced expiratory volume/forced vital capacity Z-score (Z)	-0.0194	0.00177	4.74e-28	253741	Inv_Pheno_cont				TRUE	7.68524e-27
Symptoms	Edema	0.166795	0.015225	6.26212e-28	356681	ICD10				TRUE	1.00555e-26
Endocrine/Metabolic	Urea (mmol/L)*	0.019	0.00174	9.27e-28	316007	Inv_Pheno_cont	4662	352019	1.18151	TRUE	1.47437e-26
Genitourinary	Urinary sodium-to-potassium ratio*	0.0196	0.00182	3.69e-27	309022	Inv_Pheno_cont				TRUE	5.81349e-26
Endocrine/Metabolic	Type 1 diabetes	0.18967	0.0175863	4.04769e-27	328890	ICD10				TRUE	6.31743e-26
Hematopoietic	Monocyte count (10^9 cells/liter)*	0.0191	0.00179	7.78e-27	307417	Inv_Pheno_cont	4528	310761	1.18203	TRUE	1.20302e-25
Infectious Diseases	Bacterial infection NOS	0.0910795	0.00856822	2.16283e-26	349862	ICD10				TRUE	3.3137e-25
Dermatologic	Chronic ulcer of skin	0.147587	0.0139411	3.44305e-26	357011	ICD10	15209	334653	1.09536	TRUE	5.22718e-25
Digestive	Cholelithiasis with other cholecystitis	0.123643	0.0117262	5.40728e-26	340116	ICD10	5586	351425	1.15903	TRUE	8.13528e-25
Endocrine/Metabolic	Gout	0.147424	0.0140715	1.10463e-25	356385	ICD10	7913	332203	1.13161	TRUE	1.64708e-24
Respiratory	Respiratory failure, insufficiency, arrest	0.132368	0.0126523	1.29103e-25	338161	ICD10	5471	350914	1.15885	TRUE	1.90798e-24
Endocrine/Metabolic	Gout and other crystal arthropathies	0.139493	0.0133435	1.40421e-25	357011	ICD10	6817	331344	1.14153	TRUE	2.05705e-24
Endocrine/Metabolic	Hypoglycemia	0.22603	0.0218101	3.63117e-25	323488	ICD10	6097	350914	1.14969	TRUE	5.27309e-24
Musculoskeletal	Pain in joint	0.103417	0.010042	7.15667e-25	357011	ICD10	2265	321223	1.25361	TRUE	1.03031e-23
Respiratory	Other diseases of Respiratory system, not elsewhere classified	0.0824864	0.00801658	7.86066e-25	356914	ICD10	10870	346141	1.10895	TRUE	1.12199e-23
Circulatory System	Cardiomegaly	0.129019	0.012542	8.07189e-25	355603	ICD10	17491	339423	1.08598	TRUE	1.14238e-23
Respiratory	Shortness of breath	0.100634	0.00985294	1.72274e-24	352494	ICD10	6935	348668	1.13771	TRUE	2.41763e-23
Hematopoietic	Iron deficiency anemias, unspecified or not due to blood loss	0.0871314	0.00855244	2.24552e-24	338307	ICD10	11344	341150	1.10587	TRUE	3.12501e-23
Respiratory	Other diseases of Respiratory system, NEC	0.082731	0.00812789	2.46954e-24	356415	ICD10	15283	323024	1.09104	TRUE	3.40837e-23
Hematopoietic	Iron deficiency anemias	0.0853733	0.00841445	3.45074e-24	338834	ICD10	16992	339423	1.08625	TRUE	4.72355e-23
Digestive	Esophagitis, GERD and related diseases	0.0488432	0.00485335	7.98439e-24	352499	ICD10	61473	196871	1.04822	TRUE	1.08406e-22
Mental And Behavioral Disorders	Years smoked cigarettes	0.403	0.0402	1.24e-23	103758	Inv_Pheno_cont	53620	298879	1.05006	TRUE	1.67e-22
Mental Disorders	Major depressive disorder	0.0690104	0.00704057	1.10577e-22	345289	ICD10				TRUE	1.47731e-21
Mental Disorders	Depression	0.0686419	0.00703064	1.61883e-22	345358	ICD10	22941	322348	1.07145	TRUE	2.1456e-21
Respiratory	Respiratory failure	0.135743	0.0139385	2.06216e-22	336943	ICD10	23010	322348	1.07105	TRUE	2.71167e-21
Respiratory	Other Symptoms of Respiratory system	0.0815224	0.00838498	2.41945e-22	357011	ICD10	5599	331344	1.14539	TRUE	3.15662e-21
Endocrine/Metabolic	Asparate aminotransferase (U/L)*	0.017	0.00175	2.7e-22	313944	Inv_Pheno_cont	15861	341150	1.08494	TRUE	3.49535e-21
Digestive	Umbilical hernia	0.135229	0.0139292	2.77893e-22	311752	ICD10				TRUE	3.56985e-21
Hematopoietic	Other anemias	0.0698164	0.00722485	4.31443e-22	344913	ICD10	5573	306179	1.1448	TRUE	5.50007e-21
Digestive	Chronic liver disease and cirrhosis	0.108006	0.0113554	1.88057e-21	347004	ICD10	21889	323024	1.07231	TRUE	2.3792e-20
Circulatory System	Self-reported venous thromboembolism	0.10425	0.011	2.17e-21	310771	Inv_Pheno_bin	8449	338555	1.11405	TRUE	2.72474e-20
Musculoskeletal	Peripheral enthesopathies and allied syndromes	0.0720426	0.0075919	2.32357e-21	345420	ICD10	9129	301642	1.10988	TRUE	2.89579e-20
Circulatory System	Unstable angina (intermediate coronary syndrome)	0.125011	0.0131832	2.48024e-21	316861	ICD10	19532	325888	1.0747	TRUE	3.06815e-20
Digestive	Diseases of esophagus	0.0448266	0.00474571	3.53008e-21	355460	ICD10	6298	310563	1.13316	TRUE	4.33473e-20
Musculoskeletal	Spondylosis and allied disorders	0.147175	0.0156977	6.88041e-21	349228	ICD10	56581	298879	1.04585	TRUE	8.38706e-20
Mental Disorders	Mood disorders	0.064744	0.00692303	8.60234e-21	346130	ICD10	4372	344856	1.15856	TRUE	1.04101e-19
Endocrine/Metabolic	Hypothyroidism NOS	0.0662268	0.00709104	9.67768e-21	352222	ICD10	23782	322348	1.06689	TRUE	1.16271e-19
Circulatory System	Cardiac conduction disorders	0.087021	0.00939104	1.92575e-20	325376	ICD10	22657	329565	1.06847	TRUE	2.29714e-19
Endocrine/Metabolic	Hypothyroidism	0.064054	0.00692958	2.38432e-20	353365	ICD10	12819	312557	1.09092	TRUE	2.82398e-19
Circulatory System	Self-reported deep vein thrombosis	0.113169	0.0123	5.47e-20	312713	Inv_Pheno_bin	23800	329565	1.06615	TRUE	6.43303e-19
Symptoms	Back pain	0.0893016	0.00988598	1.66785e-19	357011	ICD10	7187	305526	1.11982	TRUE	1.94776e-18
Respiratory	Pneumonia	0.0656984	0.00728684	1.95029e-19	356056	ICD10	11220	345791	1.09341	TRUE	2.26179e-18
Circulatory System	Cardiac output (L/min/m2)*	0.0543	0.00604	2.31e-19	24511	Inv_Pheno_cont	21578	334478	1.0679	TRUE	2.66048e-18
Circulatory System	Other forms of chronic heart disease	0.121571	0.0135635	3.15756e-19	316506	ICD10				TRUE	3.61173e-18
Circulatory System	Left ventricle end diastolic volume (mL)*	0.049	0.00549	4.19e-19	24471	Inv_Pheno_cont	5943	310563	1.12927	TRUE	4.76007e-18
Digestive	Ventral hernia	0.132117	0.0148175	4.82235e-19	311101	ICD10				TRUE	5.44143e-18
Digestive	Diaphragmatic hernia	0.0482676	0.00541447	4.898e-19	347877	ICD10	4922	306179	1.14124	TRUE	5.48971e-18
Digestive	Other chronic nonalcoholic liver disease	0.113322	0.0127531	6.34494e-19	345217	ICD10	41698	306179	1.04945	TRUE	7.06403e-18
Injuries & Poisonings	Internal derangement of knee	0.0724516	0.00816184	6.87711e-19	356324	ICD10	6662	338555	1.11999	TRUE	7.60581e-18
Digestive	GERD	0.0546883	0.00618702	9.6401e-19	329663	ICD10	16711	339613	1.07514	TRUE	1.05914e-17
Reproductive	Maternal smoking	0.0377019	0.00429	1.1e-18	188533	Inv_Pheno_bin	30784	298879	1.05621	TRUE	1.20065e-17
Circulatory System	Nonrheumatic aortic valve disorders	0.121015	0.0137437	1.30725e-18	345481	ICD10	85314	103219	1.03842	TRUE	1.4176e-17
Infectious Diseases	Postoperative infection	0.115398	0.013116	1.3888e-18	353782	ICD10	5780	339701	1.12864	TRUE	1.49632e-17
Circulatory System	Peripheral vascular disease, unspecified	0.129846	0.0149245	3.31318e-18	346876	ICD10	6287	347495	1.12232	TRUE	3.5468e-17
Injuries & Poisonings	Allergy/adverse effect of penicillin	0.0576263	0.00664707	4.34273e-18	335801	ICD10	4884	341992	1.13865	TRUE	4.61933e-17
Musculoskeletal	Enthesopathy	0.0806374	0.00931248	4.75641e-18	338634	ICD10	26107	309694	1.05932	TRUE	5.02734e-17
Injuries & Poisonings	Poisoning by antibiotics	0.0531432	0.00613742	4.76451e-18	340817	ICD10	12746	325888	1.08398	TRUE	5.00423e-17
Circulatory System	Left ventricle stroke volume (mL)*	0.0498	0.00579	6.93e-18	24509	Inv_Pheno_cont	31123	309694	1.05458	TRUE	7.23319e-17
Hematopoietic	Mean sphered cell volume (Femtoliters)	-0.0795	0.00932	1.39e-17	303183	Inv_Pheno_cont				TRUE	1.4418e-16
Circulatory System	Hypertensive heart and/or renal disease	0.202152	0.0238667	2.45286e-17	241732	ICD10				TRUE	2.52856e-16
Musculoskeletal	Spondylosis without myelopathy	0.146183	0.0174757	6.01559e-17	348373	ICD10	1908	239824	1.22403	TRUE	6.16322e-16
Injuries & Poisonings	Personal history of allergy to medicinal agents	0.0751897	0.00899958	6.55476e-17	323504	ICD10	3517	344856	1.15741	TRUE	6.67466e-16
Genitourinary	Albuminuria	0.0672087	0.0081	1.25e-16	293728	Inv_Pheno_bin	13810	309694	1.07809	TRUE	1.26515e-15
Dermatologic	Psoriasis	0.128842	0.016005	8.27369e-16	340674	ICD10	17170	276558	1.06952	TRUE	8.32353e-15
Genitourinary	Urinary tract infection	0.0584524	0.00727475	9.36075e-16	338050	ICD10	4200	336474	1.13751	TRUE	9.36075e-15
Endocrine/Metabolic	Disorders of fluid, electrolyte, and acid-base balance	0.0615518	0.00772584	1.6257e-15	355257	ICD10	21746	316304	1.06019	TRUE	1.61603e-14
Digestive	Other disorders of peritoneum	0.101208	0.0127113	1.692e-15	329411	ICD10	19098	336159	1.06349	TRUE	1.67198e-14
Infectious Diseases	Septicemia	0.0827422	0.010458	2.53628e-15	344712	ICD10	6707	322704	1.10651	TRUE	2.49152e-14
Dermatologic	Psoriasis and related disorders	0.123683	0.0158217	5.39661e-15	340773	ICD10	10059	334653	1.08626	TRUE	5.27037e-14
Circulatory System	Hypertensive chronic kidney disease	0.201269	0.0258866	7.54234e-15	241443	ICD10	4299	336474	1.13166	TRUE	7.32309e-14
Infectious Diseases	Staphylococcus infections	0.113468	0.0146286	8.72665e-15	339697	ICD10	1619	239824	1.22295	TRUE	8.42399e-14
Respiratory	Respiratory insufficiency	0.163	0.0210468	9.58561e-15	333772	ICD10	5044	334653	1.12016	TRUE	9.19998e-14
Neurological	General pain	0.118784	0.0154	1.06e-14	314714	Inv_Pheno_bin	2428	331344	1.17704	TRUE	1.01154e-13
Injuries & Poisonings	Complication of internal orthopedic device	0.143293	0.018539	1.08155e-14	354831	ICD10	4567	310147	1.12613	TRUE	1.02624e-13
Digestive	Peritoneal adhesions (postoperative) (postinfection)	0.101243	0.013099	1.08357e-14	329011	ICD10	3125	351706	1.15407	TRUE	1.02235e-13
Circulatory System	Heart valve disorders	0.075727	0.00990045	2.02782e-14	351053	ICD10	6307	322704	1.10655	TRUE	1.9025e-13
Circulatory System	Hypotension	0.0666592	0.00872376	2.15362e-14	330286	ICD10	11352	339701	1.07867	TRUE	2.00924e-13
Digestive	Gastritis and duodenitis	0.0401463	0.0053391	5.50741e-14	345022	ICD10	5978	307861	0.900901	TRUE	5.10966e-13
Dermatologic	Psoriasis vulgaris	0.134604	0.017903	5.53983e-14	339823	ICD10	42984	302038	1.04096	TRUE	5.11133e-13
Musculoskeletal	Other disorders of synovium, tendon, and bursa	0.0705975	0.00939768	5.81284e-14	338394	ICD10	3349	336474	1.14408	TRUE	5.33376e-13
Digestive	Other biliary tract disease	0.0927651	0.0123736	6.52934e-14	339295	ICD10	12506	325888	1.07315	TRUE	5.95847e-13
Circulatory System	Hypotension NOS	0.0824662	0.0110125	6.97155e-14	324553	ICD10	7092	332203	1.0972	TRUE	6.32744e-13
Injuries & Poisonings	Sepsis and SIRS	0.0803032	0.0107286	7.15601e-14	357011	ICD10	9083	315470	1.08596	TRUE	6.45975e-13
Injuries & Poisonings	Sepsis	0.0803032	0.0107286	7.15601e-14	357011	ICD10	9521	347490	1.08362	TRUE	6.42502e-13
Genitourinary	Chronic Kidney Disease, Stage IV	0.22802	0.0304895	7.5101e-14	325359	ICD10	9521	347490	1.08362	TRUE	6.70688e-13
Circulatory System	Maximum carotid IMT (µm)*	0.0416	0.0056	1.05e-13	28589	Inv_Pheno_cont	1154	324205	1.25611	TRUE	9.32713e-13
Symptoms	Symptoms involving nervous and Musculoskeletal systems	0.0845894	0.0114283	1.34411e-13	357007	ICD10				TRUE	1.18765e-12
Respiratory	Hypoventilation	0.500492	0.0680138	1.85731e-13	356376	ICD10	8455	348552	1.08827	TRUE	1.63248e-12
Hematopoietic	Mean platelet volume (Femtoliters)*	0.0136	0.00185	1.87e-13	308176	Inv_Pheno_cont	232	356144	1.64953	TRUE	1.63503e-12
Mental And Behavioral Disorders	Ever vs. never drinking alcohol	-0.076961	0.0104	2.93e-13	319374	Inv_Pheno_bin				TRUE	2.54849e-12
Respiratory	Bacterial pneumonia	0.0633424	0.00876772	5.02957e-13	349034	ICD10	10308	309066	0.925926	TRUE	4.35201e-12
Circulatory System	Cardiac pacemaker/device in situ	0.101449	0.0141222	6.78793e-13	318053	ICD10	14556	334478	1.06539	TRUE	5.84322e-12
Circulatory System	Peripheral vascular disease	0.0879989	0.0123869	1.21024e-12	349105	ICD10	5496	312557	1.10677	TRUE	1.03646e-11
Respiratory	Pneumococcal pneumonia	0.0636655	0.00900811	1.5766e-12	348236	ICD10	7113	341992	1.09199	TRUE	1.34333e-11
Mental And Behavioral Disorders	Current vs. non-current alcohol drinking	-0.0676586	0.00965	1.59e-12	309066	Inv_Pheno_bin	13758	334478	1.06574	TRUE	1.34787e-11
Musculoskeletal	Rheumatoid arthritis and other inflammatory polyarthropathies	0.0945257	0.0135942	3.56619e-12	349919	ICD10	11864	297202	0.934579	TRUE	3.00784e-11
Circulatory System	Cardiac pacemaker in situ	0.101325	0.0145743	3.59342e-12	317711	ICD10	5853	344066	1.09914	TRUE	3.01559e-11
Infectious Diseases	Methicillin sensitive Staphylococcus aureus	0.119517	0.0172363	4.0911e-12	338270	ICD10	5154	312557	1.10664	TRUE	3.41607e-11
Circulatory System	Angina, grade 1	0.0682788	0.00979	4.19e-12	263190	Inv_Pheno_bin	3617	334653	1.12695	TRUE	3.48124e-11
Dermatologic	Decubitus ulcer	0.122544	0.0177372	4.88532e-12	354851	ICD10	11599	251591	1.07066	TRUE	4.03885e-11
Endocrine/Metabolic	Fluid overload	0.155679	0.0227031	7.02497e-12	338244	ICD10	3426	351425	1.13037	TRUE	5.77916e-11
Endocrine/Metabolic	Calcium (mmol/L)	-0.00118	0.000173	8.38e-12	290046	Inv_Pheno_cont	2085	336159	1.16845	TRUE	6.8601e-11
Circulatory System	Precordial pain	0.0877047	0.0128846	9.96836e-12	357011	ICD10				TRUE	8.12057e-11
Circulatory System	Other specified cardiac dysrhythmias	0.0890466	0.0132041	1.54246e-11	318824	ICD10	6510	350501	1.09167	TRUE	1.25044e-10
Mental And Behavioral Disorders	Anxiety Criteria 2	-0.0487902	0.00688	1.7e-11	295408	Inv_Pheno_bin	6267	312557	1.09313	TRUE	1.3715e-10
Genitourinary	Other Symptoms/disorders or the urinary system	0.0557168	0.00829419	1.84776e-11	345742	ICD10	24492	270916	0.952381	TRUE	1.48354e-10
Genitourinary	Urine potassium (mmol/L)*	0.0122	0.00182	2.06e-11	310909	Inv_Pheno_cont	16307	329435	1.0573	TRUE	1.64603e-10
Reproductive	Number of children fathered*	0.0168	0.00251	2.15e-11	144810	Inv_Pheno_cont				TRUE	1.70976e-10
Musculoskeletal	Rupture of tendon, nontraumatic	0.0910473	0.0136663	2.69765e-11	331688	ICD10	18897	282023	1.05374	TRUE	2.1351e-10
Circulatory System	Bundle branch block	0.101599	0.0152523	2.71622e-11	317246	ICD10	5800	325888	1.09532	TRUE	2.13966e-10
Musculoskeletal	Rheumatoid arthritis	0.0956173	0.0144265	3.40506e-11	349251	ICD10	13364	293089	1.0627	TRUE	2.6697e-10
Digestive	Ulcer of esophagus	0.0849853	0.0128764	4.10871e-11	305448	ICD10	5185	344066	1.10034	TRUE	3.20633e-10
Mental And Behavioral Disorders	Anxiety Criteria 4	-0.0392207	0.00623	4.45e-11	289299	Inv_Pheno_bin	6569	298879	1.0887	TRUE	3.45651e-10
Endocrine/Metabolic	Acidosis	0.123865	0.0188661	5.18696e-11	339178	ICD10	30601	258698	0.961538	TRUE	4.01028e-10
Infectious Diseases	Infection/inflammation of internal prosthetic device; implant; and graft	0.110828	0.0169151	5.67782e-11	351249	ICD10	3019	336159	1.13186	TRUE	4.36956e-10
Circulatory System	Left ventricle end systolic volume (mL)*	0.0366	0.00561	6.76e-11	24446	Inv_Pheno_cont	3754	347495	1.1172	TRUE	5.17853e-10
Circulatory System	Varicose veins of lower extremity	0.0587788	0.00901374	6.98316e-11	336597	ICD10				TRUE	5.32506e-10
Infectious Diseases	Streptococcus infection	0.122362	0.0187685	7.05195e-11	337696	ICD10	13628	322969	1.06054	TRUE	5.35307e-10
Mental And Behavioral Disorders	Current vs. ever smoking	0.0418642	0.00646	7.17e-11	116231	Inv_Pheno_bin	3043	334653	1.13016	TRUE	5.41805e-10
Digestive	Personal history of diseases of Digestive system	0.0416246	0.00640607	8.15674e-11	308199	ICD10	34102	82129	1.04275	TRUE	6.13593e-10
Circulatory System	Atrioventricular [AV] block	0.0914964	0.0141157	9.05786e-11	318058	ICD10	28882	279317	1.0425	TRUE	6.78324e-10
Circulatory System	Varicose veins	0.0567349	0.00880356	1.15954e-10	337280	ICD10	5501	312557	1.09581	TRUE	8.64481e-10
Musculoskeletal	Spinal stenosis	0.0787077	0.0122432	1.28712e-10	352113	ICD10	14311	322969	1.05838	TRUE	9.55329e-10
Digestive	Peptic ulcer (excl. esophageal)	0.0647084	0.0100919	1.43728e-10	357011	ICD10	7257	344856	1.08189	TRUE	1.06206e-09
Endocrine/Metabolic	Random glucose (mmol/L)*	0.0126	0.00196	1.47e-10	262767	Inv_Pheno_cont	10792	346219	1.06685	TRUE	1.08145e-09
Neurological	Visual memory (Number incorrect)*	-0.0114	0.00178	1.52e-10	317957	Inv_Pheno_cont				TRUE	1.11333e-09
Musculoskeletal	Symptoms and disorders of the joints	0.0903988	0.0141948	1.90927e-10	354937	ICD10				TRUE	1.39235e-09
Circulatory System	Noninfectious disorders of lymphatic channels	0.154332	0.0243356	2.27032e-10	357011	ICD10	5347	349590	1.09461	TRUE	1.64845e-09
Symptoms	Abdominal pain	0.0423442	0.00671449	2.85632e-10	357011	ICD10	1802	355209	1.16688	TRUE	2.06496e-09
Musculoskeletal	Joint effusions	0.132431	0.0210628	3.22798e-10	351999	ICD10	25315	331696	1.04325	TRUE	2.32359e-09
Mental And Behavioral Disorders	Depression score	0.0582	0.00927	3.42e-10	100937	Inv_Pheno_cont	2409	349590	1.1416	TRUE	2.45124e-09
Digestive	Cholecystitis without cholelithiasis	0.103859	0.0165831	3.7769e-10	336110	ICD10				TRUE	2.69548e-09
Neurological	Neck and shoulder pain	0.0304592	0.00491	4.73e-10	266460	Inv_Pheno_bin	3907	332203	1.10944	TRUE	3.36132e-09
Circulatory System	Varicose veins of lower extremity, symptomtic	0.170261	0.0275614	6.51124e-10	324375	ICD10	52821	213639	1.03093	TRUE	4.60753e-09
Hematopoietic	Hematocrit %	0.0323	0.00524	7.24e-10	308413	Inv_Pheno_cont	1406	322969	1.18561	TRUE	5.1016e-09
Endocrine/Metabolic	Hyperpotassemia	0.123057	0.02002	7.91101e-10	338840	ICD10				TRUE	5.551e-09
Circulatory System	Chronic pulmonary heart disease	0.142265	0.0233755	1.15708e-09	350632	ICD10	2681	336159	1.13095	TRUE	8.08506e-09
Endocrine/Metabolic	Acid-base balance disorder	0.107261	0.0176292	1.16991e-09	339622	ICD10	1964	348668	1.15288	TRUE	8.14066e-09
Digestive	Noninfectious gastroenteritis	0.0471502	0.00775971	1.23002e-09	298191	ICD10	3463	336159	1.11323	TRUE	8.52335e-09
Digestive	Functional Digestive disorders	0.0334235	0.00553558	1.56091e-09	319259	ICD10	26533	266751	1.04058	TRUE	1.07716e-08
Neurological	Fluid intelligence (# correct)*	-0.0187	0.00312	2.09e-09	103406	Inv_Pheno_cont	39942	279317	1.03399	TRUE	1.43634e-08
Genitourinary	Renal failure NOS	0.137873	0.0230343	2.15637e-09	326228	ICD10				TRUE	1.47587e-08
Circulatory System	Pulmonary heart disease	0.137463	0.0229799	2.20594e-09	350700	ICD10	2023	324205	1.14783	TRUE	1.50364e-08
Respiratory	Pleurisy; pleural effusion	0.0537044	0.0090001	2.41529e-09	345165	ICD10	2032	348668	1.14736	TRUE	1.63965e-08
Endocrine/Metabolic	Abnormal glucose	0.138402	0.0234927	3.83252e-09	327346	ICD10	13821	331344	1.05517	TRUE	2.59122e-08
Symptoms	Nausea and vomiting	0.0447738	0.0076087	3.99126e-09	357011	ICD10	1944	325402	1.14844	TRUE	2.68766e-08
Circulatory System	Definite claudication	0.168419	0.0287	4.49e-09	80305	Inv_Pheno_bin	19409	337602	1.04579	TRUE	3.01137e-08
Infectious Diseases	E. coli	0.0789203	0.0134862	4.85919e-09	340621	ICD10	1314	78991	1.18343	TRUE	3.24594e-08
Circulatory System	Frontal angle QRS (degrees)	-1.88	0.321	5e-09	7783	Inv_Pheno_cont	5968	334653	1.08212	TRUE	3.32669e-08
Circulatory System	Left bundle branch block	0.0946155	0.0162004	5.21049e-09	316701	ICD10				TRUE	3.45298e-08
Endocrine/Metabolic	Electrolyte imbalance	0.0537149	0.00924687	6.2854e-09	349212	ICD10	4144	312557	1.09924	TRUE	4.14886e-08
Symptoms	Syncope and collapse	0.049183	0.00852245	7.88039e-09	357011	ICD10	13053	336159	1.05518	TRUE	5.1812e-08
Hematopoietic	Mean corpuscular hemoglobin concentration (g/dl)*	-0.0104	0.00182	1.01e-08	308164	Inv_Pheno_cont	15347	341664	1.05041	TRUE	6.61451e-08
Endocrine/Metabolic	Hypovolemia	0.0682776	0.0119218	1.02151e-08	343855	ICD10				TRUE	6.66377e-08
Respiratory	Postinflammatory pulmonary fibrosis	0.124881	0.0220253	1.42902e-08	333565	ICD10	7696	336159	1.07066	TRUE	9.28583e-08
Neoplasms	Breast cancer	-0.0528283	0.00932228	1.45415e-08	341497	ICD10	2221	331344	1.13301	TRUE	9.41254e-08
Musculoskeletal	Hammer toe (acquired)	0.111785	0.0197271	1.45699e-08	341105	ICD10	12702	328795	0.948543	TRUE	9.3945e-08
Circulatory System	Other acute and subacute forms of ischemic heart disease	0.11161	0.0197354	1.55562e-08	313326	ICD10	2751	338354	1.11827	TRUE	9.99185e-08
Dermatologic	Other local infections of skin and subcutaneous tissue	0.115756	0.0205273	1.70929e-08	355320	ICD10	2763	310563	1.11808	TRUE	1.09368e-07
Injuries & Poisonings	Poisoning by analgesics, antipyretics, and antirheumatics	0.0624567	0.0111454	2.09667e-08	318509	ICD10	2537	352783	1.12272	TRUE	1.33643e-07
Genitourinary	stress incontinence, female	0.0730407	0.0130889	2.40022e-08	191037	ICD10	8815	309694	1.06445	TRUE	1.52409e-07
Circulatory System	Mean carotid IMT (µm)*	0.0305	0.00547	2.51e-08	28559	Inv_Pheno_cont	6439	184598	1.07577	TRUE	1.58777e-07
Digestive	Other disorders of biliary tract	0.125352	0.0228495	4.11187e-08	334253	ICD10	64417	190983	1.02564	TRUE	2.59125e-07
Musculoskeletal	Spinal stenosis of lumbar region	0.0788318	0.0143852	4.25152e-08	350081	ICD10	2050	332203	1.13355	TRUE	2.66919e-07
Digestive	Liver abscess and sequelae of chronic liver disease	0.126615	0.023283	5.3858e-08	340527	ICD10	5225	344856	1.08202	TRUE	3.36865e-07
Sense Organs	Blindness and low vision	0.153401	0.0282611	5.69992e-08	350750	ICD10	1972	338555	1.13498	TRUE	3.55182e-07
Respiratory	Dependence on respirator [Ventilator] or supplemental oxygen	0.162024	0.0298575	5.7448e-08	332543	ICD10	1335	349415	1.16579	TRUE	3.56648e-07
Circulatory System	Phlebitis and thrombophlebitis	0.122962	0.0226965	6.03844e-08	325045	ICD10	1199	331344	1.17589	TRUE	3.73489e-07
Endocrine/Metabolic	Direct bilirubin (umol/L)*	-0.0103	0.0019	6.05e-08	267417	Inv_Pheno_cont	2076	322969	1.13084	TRUE	3.72823e-07
Mental And Behavioral Disorders	Mean packs of cigarettes smoked/day*	0.0351	0.00648	6.09e-08	23524	Inv_Pheno_cont				TRUE	3.73908e-07
Hematopoietic	Basophil count (10^9 cells/liter)*	0.00889	0.00165	6.81e-08	306632	Inv_Pheno_cont				TRUE	4.16582e-07
Genitourinary	Glomerulonephritis	0.166611	0.0309012	6.97808e-08	325327	ICD10				TRUE	4.25306e-07
Endocrine/Metabolic	Hypopotassemia	0.0788376	0.0147203	8.52214e-08	341155	ICD10	1122	324205	1.18129	TRUE	5.17526e-07
Circulatory System	First degree AV block	0.102018	0.0190915	9.10944e-08	315533	ICD10	4996	336159	1.08203	TRUE	5.51187e-07
Circulatory System	Rheumatic disease of the heart valves	0.0680989	0.012842	1.1401e-07	346325	ICD10	2976	312557	1.1074	TRUE	6.87353e-07
Respiratory	Respiratory abnormalities	0.185574	0.0350443	1.18741e-07	357011	ICD10	6624	339701	1.07047	TRUE	7.13302e-07
Neurological	Peripheral autonomic neuropathy	0.308609	0.0582838	1.19057e-07	336774	ICD10	867	356144	1.20391	TRUE	7.12633e-07
Neoplasms	Benign neoplasm of colon	0.0301187	0.00571948	1.39441e-07	352864	ICD10	315	336459	1.36153	TRUE	8.31667e-07
Neurological	Inflammatory and toxic neuropathy	0.101058	0.0192975	1.63369e-07	356123	ICD10	36472	316392	1.03058	TRUE	9.70911e-07
Genitourinary	Hematuria	0.0393265	0.00761668	2.42761e-07	335865	ICD10	2874	353249	1.10634	TRUE	1.43763e-06
Mental Disorders	Symptoms involving head and neck	0.109138	0.0212249	2.71844e-07	355668	ICD10	19561	316304	1.04011	TRUE	1.60417e-06
Musculoskeletal	Acquired toe deformities	0.0649826	0.01264	2.73216e-07	345136	ICD10	2371	353297	1.11532	TRUE	1.60659e-06
Neoplasms	Malignant neoplasm of uterus	0.120197	0.0234146	2.84503e-07	166732	ICD10	6782	338354	1.06714	TRUE	1.66709e-06
Digestive	Cholelithiasis with acute cholecystitis	0.103691	0.0202743	3.14711e-07	334808	ICD10	1976	164756	1.12772	TRUE	1.83765e-06
Musculoskeletal	Hand grip strength (kg)	-0.0701	0.0138	3.54e-07	318364	Inv_Pheno_cont	2605	332203	1.10926	TRUE	2.05986e-06
Digestive	Duodenal ulcer	0.0838388	0.0164701	3.57392e-07	350184	ICD10				TRUE	2.07238e-06
Musculoskeletal	Contracture of palmar fascia [Dupuytren's disease]	-0.0820798	0.0161303	3.60827e-07	330034	ICD10	3965	346219	1.08745	TRUE	2.08505e-06
Circulatory System	Arterial embolism and thrombosis of lower extremity artery	0.171375	0.033724	3.74121e-07	342932	ICD10	4146	325888	0.921198	TRUE	2.15442e-06
Genitourinary	Nephritis; nephrosis; renal sclerosis	0.107565	0.0211737	3.77173e-07	326602	ICD10	940	341992	1.18694	TRUE	2.16453e-06
Genitourinary	Excessive or frequent menstruation	0.0582291	0.0114652	3.7989e-07	171198	ICD10	2397	324205	1.11356	TRUE	2.17266e-06
Digestive	Reflux esophagitis	0.0431891	0.00851431	3.92552e-07	314319	ICD10	8903	162295	1.05996	TRUE	2.23741e-06
Digestive	Other specified gastritis	0.0442366	0.00872975	4.03418e-07	316750	ICD10	15440	298879	1.04414	TRUE	2.29153e-06
Circulatory System	Chronic venous insufficiency [CVI]	0.217516	0.0429723	4.15385e-07	323546	ICD10	14712	302038	1.04523	TRUE	2.3515e-06
Circulatory System	Paroxysmal ventricular tachycardia	0.12611	0.0249356	4.2492e-07	314283	ICD10	577	322969	1.24299	TRUE	2.39735e-06
Hematopoietic	Lymphadenitis	0.0781787	0.0155181	4.70691e-07	348550	ICD10	13110	139911	0.952381	TRUE	2.64664e-06
Musculoskeletal	Genu valgum or varum (acquired)	0.174395	0.0346654	4.88403e-07	339240	ICD10	4463	344087	1.08132	TRUE	2.73702e-06
Neoplasms	Breast cancer [female]	-0.0482478	0.00959392	4.93044e-07	184466	ICD10	886	338354	1.19053	TRUE	2.75379e-06
Infectious Diseases	Intestinal infection	0.0689931	0.0137758	5.4915e-07	357011	ICD10	12486	171980	0.952898	TRUE	3.05693e-06
Respiratory	Epistaxis or throat hemorrhage	0.0833237	0.0167087	6.13688e-07	337574	ICD10	5688	351323	1.07143	TRUE	3.40485e-06
Circulatory System	Arterial embolism and thrombosis	0.133272	0.0268446	6.88488e-07	343477	ICD10	3851	333723	1.08689	TRUE	3.8072e-06
Endocrine/Metabolic	Pulse pressure (mmHg)*	0.00832	0.00168	7.71e-07	291504	Inv_Pheno_cont				TRUE	4.24941e-06
Neoplasms	Uterine cancer	0.11991	0.0244	9.2e-07	163023	Inv_Pheno_bin				TRUE	5.05395e-06
Circulatory System	Phlebitis and thrombophlebitis of lower extremities	0.131415	0.026779	9.22998e-07	324458	ICD10	1816	161207	1.1274	TRUE	5.05379e-06
Dermatologic	Ingrowing nail	0.159046	0.0325093	9.96601e-07	355895	ICD10	1489	322969	1.14044	TRUE	5.43896e-06
Circulatory System	Heart valve replaced	0.0946399	0.0193946	1.06251e-06	342561	ICD10	1007	354888	1.17239	TRUE	5.77977e-06
Digestive	Diseases of pancreas	0.0728935	0.0150125	1.20077e-06	357011	ICD10	2860	339701	1.09926	TRUE	6.51068e-06
Endocrine/Metabolic	Phosphate (mmol/L)	-0.00142	0.000293	1.27e-06	290185	Inv_Pheno_cont	4774	352237	1.07562	TRUE	6.86375e-06
Infectious Diseases	Bacterial enteritis	0.0809188	0.0167299	1.31959e-06	355160	ICD10				TRUE	7.10878e-06
Neoplasms	Cancer of esophagus	0.134519	0.0278671	1.38487e-06	333311	ICD10	3837	351323	1.08428	TRUE	7.43642e-06
Genitourinary	Disorders of menstruation and other abnormal bleeding from female genital tract	0.0409652	0.0085063	1.46561e-06	179405	ICD10	1376	331935	1.14399	TRUE	7.84475e-06
Symptoms	Sciatica	0.0925588	0.0193375	1.69712e-06	355363	ICD10	17110	162295	1.04182	TRUE	9.05494e-06
Reproductive	Bilateral oophorectomy	0.0418642	0.00888	2.01e-06	155804	Inv_Pheno_bin	2859	352504	1.09698	TRUE	1.06901e-05
Genitourinary	Chronic glomerulonephritis, NOS	0.16955	0.0357442	2.10127e-06	325043	ICD10	15054	140750	1.04275	TRUE	1.11401e-05
Genitourinary	Renal dialysis	0.178058	0.0376363	2.23403e-06	324959	ICD10	838	324205	1.18477	TRUE	1.18064e-05
Mental And Behavioral Disorders	Depression Criteria 1	-0.0198026	0.00477	2.27e-06	261744	Inv_Pheno_bin	754	324205	1.19489	TRUE	1.19587e-05
Respiratory	Abnormal sputum	0.0869843	0.0184121	2.30923e-06	357011	ICD10	58156	203588	0.980392	TRUE	1.21271e-05
Endocrine/Metabolic	Polycystic ovaries	0.275856	0.0584522	2.36612e-06	190724	ICD10	3163	353848	1.09088	TRUE	1.23869e-05
Neurological	Facial nerve disorders [CN7]	0.130857	0.0278429	2.60378e-06	339198	ICD10	312	190412	1.31766	TRUE	1.35885e-05
Respiratory	Hemoptysis	0.088672	0.0188709	2.61603e-06	356858	ICD10	1376	337822	1.1398	TRUE	1.36099e-05
Musculoskeletal	Acquired deformities of knee	0.203909	0.0436138	2.93484e-06	338913	ICD10	3010	353848	1.09272	TRUE	1.5221e-05
Digestive	Incisional hernia	0.151621	0.0325438	3.17777e-06	307187	ICD10	559	338354	1.22619	TRUE	1.643e-05
Circulatory System	Carditis	0.080274	0.0172352	3.19998e-06	354805	ICD10	1008	306179	1.16372	TRUE	1.64937e-05
Digestive	Duodenitis	0.0464982	0.0100062	3.36921e-06	313076	ICD10	3614	351191	1.08358	TRUE	1.73125e-05
Digestive	Acute pancreatitis	0.0870042	0.0187472	3.4685e-06	355280	ICD10	11038	302038	1.0476	TRUE	1.77681e-05
Circulatory System	Cerebrovascular disease	0.0402725	0.00868439	3.52909e-06	355305	ICD10	3043	352237	1.0909	TRUE	1.80232e-05
Endocrine/Metabolic	Disorders of magnesium metabolism	0.110909	0.0239607	3.67793e-06	353440	ICD10	14936	340369	1.04109	TRUE	1.87261e-05
Endocrine/Metabolic	Cholesterol (mmol/L)	0.00975	0.00211	3.83e-06	316953	Inv_Pheno_cont	1861	351579	1.11729	TRUE	1.9441e-05
Circulatory System	Frontal angle T-Wave (degrees)	-1.11	0.242	4.05e-06	7777	Inv_Pheno_cont				TRUE	2.04955e-05
Endocrine/Metabolic	Other abnormal glucose	0.17756	0.0386707	4.39863e-06	326117	ICD10				TRUE	2.21925e-05
Genitourinary	End stage renal disease	0.156444	0.0342476	4.92321e-06	325116	ICD10	715	325402	1.1943	TRUE	2.47643e-05
Circulatory System	Vascular insufficiency of intestine	0.129982	0.0285881	5.4493e-06	343301	ICD10	911	324205	1.16935	TRUE	2.73283e-05
Symptoms	Myalgia and myositis unspecified	0.0919957	0.0204852	7.09431e-06	357011	ICD10	1309	341992	1.13881	TRUE	3.54715e-05
Hematopoietic	Other deficiency anemia	0.100969	0.022642	8.21966e-06	325115	ICD10	2544	354467	1.09636	TRUE	4.09756e-05
Endocrine/Metabolic	Disorders of calcium/phosphorus metabolism	0.0854959	0.0191827	8.31455e-06	354490	ICD10	2091	323024	1.10624	TRUE	4.13253e-05
Endocrine/Metabolic	Ovarian dysfunction	0.255007	0.0574412	9.0193e-06	190735	ICD10	2911	351579	1.08926	TRUE	4.4695e-05
Digestive	Anal and rectal conditions	0.031589	0.00712371	9.23526e-06	345076	ICD10	323	190412	1.29047	TRUE	4.56298e-05
Genitourinary	Other disorders of the kidney and ureters	0.0557817	0.0125803	9.24819e-06	331098	ICD10	22372	322704	1.03209	TRUE	4.55589e-05
Circulatory System	Atherosclerosis of the extremities	0.117599	0.0265675	9.58127e-06	343510	ICD10	6893	324205	1.05737	TRUE	4.7061e-05
Genitourinary	Urinary incontinence	0.0644593	0.0145832	9.86565e-06	334526	ICD10	1518	341992	1.12479	TRUE	4.83157e-05
Genitourinary	Urinary calculus	0.0484317	0.0109845	1.038e-05	356177	ICD10	5091	329435	1.06658	TRUE	5.0686e-05
Genitourinary	Irregular menstrual cycle/bleeding	0.0400587	0.00910742	1.09014e-05	176907	ICD10	9018	347159	1.04962	TRUE	5.30768e-05
Genitourinary	Genital prolapse	0.0392891	0.00896214	1.16574e-05	194114	ICD10	14612	162295	1.04087	TRUE	5.65925e-05
Circulatory System	Atrial fibrillation	0.0631612	0.0144187	1.18412e-05	317800	ICD10	14439	179675	1.04007	TRUE	5.73182e-05
Sense Organs	Average mean spherical equivalent refractive error (diopters)*	0.0174	0.00399	1.21e-05	62521	Inv_Pheno_cont	5243	312557	1.0652	TRUE	5.84017e-05
Circulatory System	Tachycardia NOS	0.0658182	0.0151106	1.32596e-05	317298	ICD10				TRUE	6.3814e-05
Digestive	Barrett's esophagus	0.0601906	0.0138408	1.36902e-05	304539	ICD10	4741	312557	1.06803	TRUE	6.56973e-05
Respiratory	Pulmonary collapse; interstitial and compensatory emphysema	0.0576893	0.0132866	1.41251e-05	337497	ICD10	5660	298879	1.06204	TRUE	6.75902e-05
Neurological	Degenerative disease of the spinal cord	0.0838154	0.0193117	1.42394e-05	339334	ICD10	6153	331344	1.05939	TRUE	6.79421e-05
Respiratory	Asthma	0.0470916	0.0109	1.51e-05	67908	Inv_Pheno_bin	2875	336459	1.08743	TRUE	7.18433e-05
Mental And Behavioral Disorders	Anxiety Criteria 3	-0.0295588	0.00692	1.57e-05	295646	Inv_Pheno_bin	10268	57640	1.04822	TRUE	7.44858e-05
Congenital Anomalies	Congenital Anomalies of muscle, tendon, fascia, and connective tissue	0.171564	0.0397357	1.57711e-05	355571	ICD10	24254	271392	0.970874	TRUE	7.4611e-05
Endocrine/Metabolic	Vitamin B-complex deficiencies	0.0910109	0.0211044	1.61488e-05	351212	ICD10	673	354898	1.18716	TRUE	7.61824e-05
Mental Disorders	Alteration of consciousness	0.151538	0.0353608	1.82343e-05	344175	ICD10	2402	348810	1.09528	TRUE	8.57783e-05
Endocrine/Metabolic	Vitamin deficiency	0.0607511	0.0141829	1.84052e-05	354174	ICD10	853	343322	1.16362	TRUE	8.63391e-05
Mental Disorders	Delirium dementia and amnestic and other cognitive disorders	0.0595742	0.013942	1.92847e-05	348984	ICD10	5364	348810	1.06263	TRUE	9.02113e-05
Mental Disorders	Other specified nonpsychotic and/or transient Mental Disorders	0.147002	0.0344422	1.97155e-05	344221	ICD10	5662	343322	1.06138	TRUE	9.1969e-05
Dermatologic	Psoriatic arthropathy	0.130111	0.0305239	2.02058e-05	337618	ICD10	899	343322	1.15836	TRUE	9.39937e-05
Digestive	Cholangitis	0.124299	0.0291697	2.03303e-05	333456	ICD10	1144	336474	1.13896	TRUE	9.43099e-05
Circulatory System	Abdominal aortic aneurysm	0.0988873	0.0232512	2.10926e-05	343984	ICD10	1253	332203	1.13235	TRUE	9.7575e-05
Circulatory System	Paroxysmal tachycardia, unspecified	0.0597399	0.0141005	2.26803e-05	318020	ICD10	1992	341992	1.10394	TRUE	0.00010463
Musculoskeletal	Fasciitis	-0.0651518	0.01539	2.30195e-05	330445	ICD10	5463	312557	1.06156	TRUE	0.000105902
Dermatologic	Disturbance of skin sensation	0.0660571	0.0156701	2.49234e-05	351929	ICD10	4557	325888	0.936925	TRUE	0.000114346
Musculoskeletal	Other acquired Musculoskeletal deformity	0.0786438	0.0186578	2.49713e-05	341431	ICD10	4374	347555	1.06829	TRUE	0.000114252
Endocrine/Metabolic	Unspecified disorder of lipoid metabolism	0.164761	0.0392537	2.70068e-05	299355	ICD10	3077	338354	1.08182	TRUE	0.000123228
Digestive	Gastric ulcer	0.0545395	0.0130134	2.77708e-05	352616	ICD10	692	298663	1.17911	TRUE	0.000126368
Sense Organs	Other disorders of middle ear and mastoid	0.141993	0.0339255	2.84622e-05	353283	ICD10	6397	346219	1.05605	TRUE	0.000129163
Circulatory System	Cardiac arrest and ventricular fibrillation	0.115183	0.0276417	3.08643e-05	313962	ICD10				TRUE	0.000139684
Sense Organs	Cataract	0.0234032	0.00561646	3.08779e-05	357011	ICD10	1405	312557	1.12208	TRUE	0.000139368
Neoplasms	Malignant neoplasm of female breast	-0.0420247	0.0101268	3.32694e-05	183102	ICD10	40786	316225	1.02368	TRUE	0.000149757
Musculoskeletal	Other inflammatory spondylopathies	0.0769432	0.0186729	3.7792e-05	347139	ICD10	11122	171980	0.958846	TRUE	0.000169657
Symptoms	Malaise and fatigue	0.050562	0.0123411	4.18457e-05	357011	ICD10	3073	344066	1.07998	TRUE	0.000187352
Circulatory System	Atherosclerosis	0.0950605	0.0235613	5.46929e-05	343925	ICD10	7109	349902	1.05186	TRUE	0.000244217
Hematopoietic	Hemoglobin concentration (g/dl)	0.00719	0.00179	5.76e-05	308383	Inv_Pheno_cont	1933	341992	1.09973	TRUE	0.000256512
Circulatory System	Abnormal heart sounds	0.0782108	0.0194534	5.80973e-05	342534	ICD10				TRUE	0.000258039
Circulatory System	QRS duration (ms)*	0.034	0.00849	6.27e-05	12895	Inv_Pheno_cont	2833	339701	1.08135	TRUE	0.000277743
Musculoskeletal	Osteomyelitis	0.197932	0.0496264	6.65096e-05	347423	ICD10				TRUE	0.000293839
Dermatologic	Atopic/contact dermatitis due to other or unspecified	0.0611207	0.0153355	6.732e-05	354489	ICD10	432	346991	1.21888	TRUE	0.000296634
Digestive	Portal hypertension	0.122904	0.031028	7.46149e-05	339663	ICD10	4568	349921	1.06303	TRUE	0.000327913
Congenital Anomalies	Congenital osteodystrophies	0.141891	0.0358256	7.47599e-05	355726	ICD10	1108	338555	1.13078	TRUE	0.000327688
Hematopoietic	Megaloblastic anemia	0.0916831	0.0232213	7.87286e-05	325011	ICD10	828	354898	1.15245	TRUE	0.00034418
Digestive	Other disorders of intestine	0.0468783	0.0120767	0.00010372	330157	ICD10	1987	323024	1.09602	TRUE	0.000452253
Circulatory System	Cardiomyopathy	0.0818658	0.0211862	0.000111491	353573	ICD10	7453	322704	1.04799	TRUE	0.00048487
Neoplasms	Benign neoplasm of uterus	0.0380336	0.00984899	0.000112612	186026	ICD10	2382	351191	1.08531	TRUE	0.000488472
Circulatory System	Primary/intrinsic cardiomyopathies	0.0826149	0.021423	0.000115084	353520	ICD10	11748	174278	1.03877	TRUE	0.000497904
Neurological	Hemiplegia	0.0710972	0.0184642	0.000117855	339610	ICD10	2329	351191	1.08612	TRUE	0.000508573
Circulatory System	Pericarditis	0.0795894	0.0207324	0.00012359	353680	ICD10	3151	336459	1.07369	TRUE	0.000531948
Digestive	Blood in stool	0.062792	0.0163879	0.000127308	326050	ICD10	2489	351191	1.08284	TRUE	0.000546542
Neurological	Disorders of the autonomic nervous system	0.162641	0.0424682	0.000128289	337050	ICD10	4017	322033	1.06481	TRUE	0.000549341
Digestive	Cholesterolosis of gallbladder	0.150227	0.0397105	0.000154915	332878	ICD10	591	336459	1.17661	TRUE	0.000661656
Genitourinary	Prolapse of vaginal walls	0.0416517	0.01102	0.000157045	188948	ICD10	675	332203	1.1621	TRUE	0.000669045
Sense Organs	Cholesteatoma	0.148764	0.0393796	0.000158293	353044	ICD10	9273	179675	1.04253	TRUE	0.000672642
Musculoskeletal	Derangement of joint, non-traumatic	0.0803884	0.0213183	0.00016268	351938	ICD10	686	352358	1.1604	TRUE	0.000689534
Digestive	Obstruction of bile duct	0.0988864	0.0263564	0.000175501	333739	ICD10	2348	349590	1.08371	TRUE	0.000741993
Injuries & Poisonings	Complications of cardiac/vascular device, implant, and graft	0.309628	0.082651	0.00017953	351862	ICD10	1536	332203	1.10394	TRUE	0.000757107
Neoplasms	Uterine leiomyoma	0.0372529	0.00996761	0.000185936	185730	ICD10	156	351706	1.36292	TRUE	0.000782147
Respiratory	Lung disease due to external agents	0.129885	0.0348678	0.000195267	332224	ICD10	3231	313355	1.07066	TRUE	0.000819337
Hematopoietic	Anemia of chronic disease	0.106794	0.0287102	0.000199436	324321	ICD10	880	331344	1.1387	TRUE	0.000834732
Hematopoietic	Purpura and other hemorrhagic conditions	0.0640865	0.0174564	0.000241386	355407	ICD10	1297	323024	1.11271	TRUE	0.00100779
Musculoskeletal	Chronic osteomyelitis	0.272162	0.0742608	0.000247389	347184	ICD10	3519	351888	1.06618	TRUE	0.00103027
Musculoskeletal	Synovitis and tenosynovitis	0.0811723	0.0221528	0.000248115	328068	ICD10	193	346991	1.3128	TRUE	0.00103073
Pregnancy Complications	Miscarriage; stillbirth	-0.0747407	0.0204004	0.000248608	191001	ICD10	2180	325888	1.08456	TRUE	0.00103021
Circulatory System	Aortic aneurysm	0.0681667	0.0186101	0.000249379	345107	ICD10	2749	188252	0.927984	TRUE	0.00103085
Circulatory System	Mitral valve stenosis and aortic valve stenosis	0.0903454	0.0246729	0.000250522	341463	ICD10	3115	341992	1.07054	TRUE	0.00103301
Musculoskeletal	Other acquired deformities of limbs	0.0891826	0.0243565	0.000250686	340150	ICD10	1762	339701	1.09455	TRUE	0.00103115
Circulatory System	Nonrheumatic tricuspid valve disorders	0.196815	0.0538345	0.00025626	340069	ICD10	1796	338354	1.09328	TRUE	0.00105149
Pregnancy Complications	Early or threatened labor; hemorrhage in early pregnancy	-0.0794086	0.0218298	0.000275158	190679	ICD10	368	339701	1.21752	TRUE	0.00112626
Mental And Behavioral Disorders	Anxiety Criteria 6	-0.0198026	0.00673	0.000276	294072	Inv_Pheno_bin	2427	188252	0.923662	TRUE	0.00112694
Digestive	Ileostomy status	0.0750677	0.0207249	0.000292214	281821	ICD10	25828	268244	0.980392	TRUE	0.00119024
Dermatologic	Rash and other nonspecific skin eruption	0.065041	0.017969	0.00029503	350872	ICD10	2504	279317	1.07796	TRUE	0.00119878
Musculoskeletal	Acquired spondylolisthesis	0.0737754	0.0203886	0.000296357	340928	ICD10	3317	347555	1.0672	TRUE	0.00120125
Pregnancy Complications	Placenta previa and abruptio placenta	-0.106513	0.0294502	0.000298371	189537	ICD10	2574	338354	1.07656	TRUE	0.00120649
Injuries & Poisonings	Opiates and related narcotics causing adverse effects in therapeutic use	0.0615157	0.0170138	0.000299605	313411	ICD10	1285	188252	0.898963	TRUE	0.00120855
Circulatory System	Other disorders of arteries and arterioles	0.0787178	0.0217909	0.000303351	344252	ICD10	3717	309694	1.06345	TRUE	0.00122071
Reproductive	Ever had hysterectomy	0.0345914	0.00948	0.00031	138199	Inv_Pheno_bin	2260	341992	1.0819	TRUE	0.00124447
Circulatory System	Atrioventricular block, complete	0.0984154	0.0273493	0.000320099	313994	ICD10	13649	124550	1.0352	TRUE	0.00128193
Digestive	Other disorders of stomach and duodenum	0.0486848	0.0136301	0.000354444	307882	ICD10	1437	312557	1.10342	TRUE	0.00141608
Injuries & Poisonings	Fracture of radius and ulna	-0.0405429	0.0113514	0.000354782	342524	ICD10	5844	302038	1.04989	TRUE	0.00141405
Genitourinary	Other disorders of bladder	0.0316454	0.00886674	0.000358347	351908	ICD10	8434	334090	0.960268	TRUE	0.00142485
Circulatory System	Occlusion of cerebral arteries	0.0495101	0.0138867	0.000363438	346003	ICD10	14163	337745	1.03215	TRUE	0.00144167
Circulatory System	Cerebral artery occlusion, with cerebral infarction	0.0497593	0.0140059	0.000381234	345906	ICD10	5634	340369	1.05076	TRUE	0.00150868
Musculoskeletal	Osteomyelitis, periostitis, and other infections involving bone	0.165054	0.046733	0.000412657	347478	ICD10	5537	340369	1.05102	TRUE	0.00162917
Infectious Diseases	Gram positive septicemia	0.115637	0.0328146	0.000425177	335643	ICD10	487	346991	1.17946	TRUE	0.00167463
Musculoskeletal	Osteoarthrosis, localized, secondary	0.0785741	0.0223174	0.000430317	292278	ICD10	990	334653	1.12259	TRUE	0.00169089
Reproductive	Age at menopause (Years)*	-0.011	0.00313	0.000446	99428	Inv_Pheno_cont	2152	290126	1.08174	TRUE	0.0017484
Pregnancy Complications	Hemorrhage during pregnancy; childbirth and postpartum	-0.0825519	0.023731	0.000503951	190285	ICD10				TRUE	0.00197096
Circulatory System	Frontal angle P-wave (degrees)*	-0.0412	0.0118	0.000505	7730	Inv_Pheno_cont	2033	188252	0.920764	TRUE	0.00197044
Musculoskeletal	Spondylosis with myelopathy	0.189989	0.0548424	0.000531674	345210	ICD10				TRUE	0.00206969
Musculoskeletal	Other allied disorders of spine	0.140825	0.0406994	0.000539913	345498	ICD10	354	344856	1.20924	TRUE	0.00209687
Respiratory	Emphysema	0.057954	0.0168209	0.000570317	339437	ICD10	642	344856	1.15122	TRUE	0.00220981
Genitourinary	Inflammatory diseases of female pelvic organs	0.0431984	0.0125537	0.000579378	190945	ICD10	3816	335621	1.05967	TRUE	0.00223973
Respiratory	Other alveolar and parietoalveolar pneumonopathy	0.123782	0.036081	0.000602087	332164	ICD10	7041	183904	1.04415	TRUE	0.00232214
Sense Organs	Otitis media and Eustachian tube disorders	0.0694222	0.0203553	0.000648394	354935	ICD10	820	331344	1.13177	TRUE	0.00249497
Digestive	Hemorrhage of gastrointestinal tract	0.0338492	0.00992864	0.000651421	333178	ICD10	2577	352358	1.07189	TRUE	0.00250086
Congenital Anomalies	Other congenital Musculoskeletal anomalies	0.106045	0.0311344	0.000659092	355994	ICD10	11145	322033	1.03443	TRUE	0.0025245
Dermatologic	Erythematous conditions	0.0542878	0.016049	0.000717955	345747	ICD10	3778	302184	0.943396	TRUE	0.00274367
Respiratory	Diseases of the larynx and vocal cords	0.0578736	0.0171867	0.000758949	337354	ICD10	4174	341573	1.05579	TRUE	0.00289371
Digestive	Regional enteritis	0.0729408	0.0217244	0.000786348	281588	ICD10	3631	333723	1.05958	TRUE	0.00299135
Neurological	Sleep disorders	0.0785585	0.0234547	0.000809938	349974	ICD10	2271	279317	1.07567	TRUE	0.00307408
Hematopoietic	Pernicious anemia	0.0987201	0.0294868	0.000814145	324253	ICD10	1943	348031	1.08173	TRUE	0.00308304
Dermatologic	Disorders of sweat glands	0.205961	0.0615398	0.000817543	346844	ICD10	1229	323024	1.10376	TRUE	0.00308891
Digestive	Gastrointestinal hemorrhage	0.0208178	0.00623662	0.000843863	351875	ICD10	281	346563	1.2287	TRUE	0.00318115
Neurological	Disorders of other cranial nerves	0.0725778	0.0217677	0.000855442	340078	ICD10	29842	322033	1.02104	TRUE	0.00321754
Dermatologic	Hidradenitis	0.230143	0.0690943	0.000865782	346786	ICD10	2256	337822	1.07528	TRUE	0.00324912
Genitourinary	Cyst of kidney, acquired	0.0600108	0.0181627	0.000952952	327475	ICD10	223	346563	1.25878	TRUE	0.00356823
Respiratory	Cough	0.0456214	0.0138204	0.000963326	346803	ICD10	3270	324205	1.06185	TRUE	0.003599
Sense Organs	Dizziness and giddiness (Light-headedness and vertigo)	0.0365611	0.0111175	0.00100681	354299	ICD10	5653	341150	1.04668	TRUE	0.00375306
Mental Disorders	Altered mental status	0.0454143	0.0138224	0.00101784	349011	ICD10	8819	345480	1.03724	TRUE	0.00378572
Digestive	Toxic gastroenteritis and colitis	0.135436	0.041397	0.00106927	323325	ICD10	5689	343322	1.04646	TRUE	0.00396818
Mental Disorders	Neurological disorders	0.0362161	0.0111027	0.00110662	352218	ICD10	621	322704	1.14504	TRUE	0.00409768
Sense Organs	Hearing loss	0.0327316	0.0100449	0.00111992	356968	ICD10	8896	343322	1.03688	TRUE	0.00413776
Neoplasms	Esophageal cancer	0.110932	0.0341	0.00115	297303	Inv_Pheno_bin	10929	346039	1.03327	TRUE	0.00423951
Endocrine/Metabolic	Disorders of mineral metabolism	0.045815	0.0140971	0.0011542	357011	ICD10	917	296386	1.11732	TRUE	0.00424562
Neoplasms	Cancer within the Respiratory system	0.0455477	0.0140659	0.00120306	356956	ICD10	5432	351579	1.04688	TRUE	0.00441562
Neurological	Other paralytic syndromes	0.103946	0.0322061	0.00124859	337486	ICD10	5484	351472	1.0466	TRUE	0.0045727
Digestive	Hematemesis	0.0617753	0.0191419	0.00124993	324959	ICD10	1027	336459	1.10954	TRUE	0.00456757
Digestive	Diseases of the oral soft tissues, excluding lesions specific for gingiva and tongue	0.063612	0.019715	0.00125282	354360	ICD10	2926	322033	1.06372	TRUE	0.00456815
Mental Disorders	Aphasia/speech disturbance	0.0740899	0.0230116	0.00128333	345341	ICD10	2749	351611	1.06568	TRUE	0.00466921
Neurological	Stomach pain	0.026344	0.00832	0.0013	303071	Inv_Pheno_bin	2019	343322	1.0769	TRUE	0.00471957
Dermatologic	Superficial cellulitis and abscess	0.0958511	0.0300137	0.00140521	353965	ICD10	16210	286861	1.02669	TRUE	0.00509046
Sense Organs	Myopia	-0.0610541	0.0191356	0.00141974	352337	ICD10	1182	352783	1.1006	TRUE	0.00513197
Genitourinary	Calculus of kidney	0.0467652	0.0146787	0.00144293	352151	ICD10	2922	349415	0.940772	TRUE	0.00520453
Genitourinary	Uterine/Uterovaginal prolapse	0.0410685	0.0129166	0.00147527	186322	ICD10	4992	347159	1.04788	TRUE	0.00530969
Neurological	Other conditions of brain	0.0944393	0.0298596	0.00156273	337655	ICD10	6647	179675	1.04192	TRUE	0.00561237
Musculoskeletal	Other derangement of joint	0.110355	0.0349193	0.00157615	350461	ICD10	1196	336459	1.09904	TRUE	0.00564842
Genitourinary	Balanoposthitis	0.153527	0.0486678	0.00160719	131273	ICD10	871	349590	1.11667	TRUE	0.00574733
Endocrine/Metabolic	Localized adiposity	0.351911	0.111719	0.00163297	330669	ICD10	449	130824	1.16594	TRUE	0.00582705
Neurological	Myoneural disorders	0.176263	0.056624	0.00185276	353581	ICD10	86	330583	1.42178	TRUE	0.00659725
Respiratory	Wheezing	0.145065	0.0468505	0.00195934	341635	ICD10	332	353249	1.19275	TRUE	0.00696192
Endocrine/Metabolic	Secondary hypothyroidism	0.0701232	0.022737	0.00204166	331633	ICD10	485	341150	1.15611	TRUE	0.007239
Digestive	Other disorders of liver	0.0529907	0.017211	0.00207771	342181	ICD10	2068	329565	1.07264	TRUE	0.00735121
Injuries & Poisonings	Fracture of upper limb	-0.0291945	0.00948737	0.00208956	346309	ICD10	3626	338555	1.05442	TRUE	0.00737751
Genitourinary	Frequency of urination and polyuria	0.0452677	0.0147148	0.00209557	334423	ICD10	12219	334090	0.971228	TRUE	0.00738312
Circulatory System	Cardiac arrest	0.1123	0.0365082	0.00209775	313361	ICD10	4988	329435	1.04631	TRUE	0.00737526
Musculoskeletal	Acquired foot deformities	0.0283894	0.00924974	0.00214626	351246	ICD10	804	312557	1.11885	TRUE	0.00752994
Neoplasms	Leukemia	0.0583638	0.0190407	0.00217521	353038	ICD10	12892	338354	1.0288	TRUE	0.00761552
Mental Disorders	Dementias	0.0506061	0.0165531	0.00223412	347306	ICD10	2956	350082	1.0601	TRUE	0.0078054
Neurological	Cerebral edema and compression of brain	0.127992	0.042025	0.00232211	337062	ICD10	3984	343322	1.05191	TRUE	0.00809589
Mental Disorders	Personality disorders	0.139768	0.0460089	0.00238283	322851	ICD10	603	336459	1.13654	TRUE	0.00829025
Respiratory	Abnormal findings examination of lungs	0.0442893	0.0145922	0.00240427	356954	ICD10	503	322348	1.15001	TRUE	0.00834747
Genitourinary	Urinary sodium to creatinine ratio*	0.00553	0.00182	0.00242	310704	Inv_Pheno_cont	5075	351879	1.04528	TRUE	0.00838465
Endocrine/Metabolic	Gouty arthropathy	0.200106	0.0660684	0.0024555	351158	ICD10	25523	12935	0.970874	TRUE	0.00849004
Genitourinary	Hypertrophy of female genital organs	0.0841624	0.0278073	0.00247293	181487	ICD10	244	350914	1.22153	TRUE	0.00853262
Musculoskeletal	Calcaneal spur; Exostosis NOS	0.095042	0.0316713	0.0026919	326951	ICD10	1390	180097	1.08781	TRUE	0.00926902
Hematopoietic	Platelet crit (%)*	0.00521	0.00174	0.00271	307978	Inv_Pheno_cont	1063	325888	1.09971	TRUE	0.00931214
Symptoms	Fever of unknown origin	0.0380614	0.0126967	0.00272001	357011	ICD10				TRUE	0.00932735
Dermatologic	Corns and callosities	0.144204	0.0484242	0.00290192	349915	ICD10	6703	350308	1.03879	TRUE	0.00993076
Mental And Behavioral Disorders	Anxiety Criteria 5	-0.0198026	0.00734	0.003	298664	Inv_Pheno_bin	453	349462	1.15512	TRUE	0.0102454
Hematopoietic	Mean reticulocyte volume (Femtoliters)	0.0406	0.0137	0.00305	302735	Inv_Pheno_cont	21236	277428	0.980392	TRUE	0.0103949
Infectious Diseases	Candidiasis	0.0526797	0.0179002	0.00325084	356042	ICD10				TRUE	0.0110568
Musculoskeletal	Synoviopathy	0.104369	0.0355726	0.00334654	326729	ICD10	3346	352696	1.05409	TRUE	0.0113592
Digestive	Anal and rectal polyp	0.0275032	0.00939811	0.00342842	335196	ICD10	841	325888	1.11001	TRUE	0.0116135
Infectious Diseases	Dermatophytosis / Dermatomycosis	0.125802	0.043039	0.00346703	353270	ICD10	12492	322704	1.02788	TRUE	0.0117205
Neoplasms	Neoplasm of uncertain behavior	0.0701316	0.0240096	0.00348934	326272	ICD10	574	352696	1.13406	TRUE	0.0117721
Endocrine/Metabolic	Total protein (g/L)	-0.0221	0.00759	0.00352	290184	Inv_Pheno_cont	1851	324421	1.07265	TRUE	0.0118516
Mental And Behavioral Disorders	Bipolar Affective Disorder Manifestation Criteria Score*	0.00266	0.000912	0.00359	315660	Inv_Pheno_cont				TRUE	0.012063
Neoplasms	Cancer of urinary organs (incl. kidney and bladder)	0.0402026	0.0138415	0.00367839	357011	ICD10				TRUE	0.0123351
Digestive	Peptic ulcer, site unspecified	0.124109	0.0428055	0.00373903	346800	ICD10	5656	351355	1.04102	TRUE	0.0125134
Digestive	Abnormal results of function study of liver	0.0358728	0.0123831	0.00376841	345628	ICD10	581	346219	1.13214	TRUE	0.0125865
Neurological	Insomnia	-0.143654	0.0496711	0.00382668	348462	ICD10	7073	338555	1.03652	TRUE	0.0127556
Genitourinary	Dystrophy of female genital tract	-0.136067	0.0470984	0.00386474	185080	ICD10	431	348031	0.866187	TRUE	0.0128568
Musculoskeletal	Ankylosing spondylitis	0.114815	0.0397595	0.00388014	344738	ICD10	482	184598	0.872784	TRUE	0.0128824
Endocrine/Metabolic	Testicular hypofunction	0.179472	0.0621886	0.00390256	160051	ICD10	672	344066	1.12167	TRUE	0.0129311
Circulatory System	Self-reported pulmonary embolism	0.0672087	0.0234	0.00391	317958	Inv_Pheno_bin	274	159777	1.19659	TRUE	0.0129301
Musculoskeletal	Costochondritis	0.158445	0.0549774	0.00395158	335432	ICD10	1942	316016	1.06952	TRUE	0.0130418
Musculoskeletal	Other and unspecified disc disorder	0.0818305	0.0284164	0.00398069	346174	ICD10	351	335081	1.17169	TRUE	0.0131119
Circulatory System	Ventricular fibrillation and flutter	0.116205	0.0405538	0.00416429	313207	ICD10	1318	344856	1.08527	TRUE	0.0136897
Respiratory	Bronchitis	0.0919485	0.0321654	0.00425493	336650	ICD10	650	312557	1.12323	TRUE	0.0139602
Hematopoietic	Thrombocytopenia	0.0517957	0.0181649	0.00435248	355136	ICD10	1029	335621	1.09631	TRUE	0.0142522
Dermatologic	Symptoms affecting skin	0.0647673	0.0227499	0.00441427	349618	ICD10	3248	351888	1.05316	TRUE	0.0144263
Musculoskeletal	Bursitis	0.096056	0.0337518	0.00442795	326823	ICD10	2063	347555	1.06691	TRUE	0.0144427
Circulatory System	Other aneurysm	0.0470099	0.0166131	0.00465922	345907	ICD10	935	325888	1.10082	TRUE	0.0151674
Symptoms	Musculoskeletal Symptoms referable to limbs	0.086141	0.0305637	0.00482618	356784	ICD10	3915	341992	1.04813	TRUE	0.0156804
Digestive	Inflammatory bowel disease and other gastroenteritis and colitis	0.0383788	0.0136187	0.00483104	285169	ICD10	1139	355645	1.08996	TRUE	0.0156657
Genitourinary	Inflammatory disease of cervix, vagina, and vulva	0.0523587	0.0185936	0.00486333	187037	ICD10	5852	279317	1.03912	TRUE	0.0157399
Sense Organs	Optic neuritis/neuropathy	0.175817	0.0626504	0.00501108	347591	ICD10	3133	183904	1.05375	TRUE	0.0161866
Circulatory System	Arterial stiffness index*	0.00927	0.0033	0.00503	82718	Inv_Pheno_cont	270	347321	1.19222	TRUE	0.0162164
Congenital Anomalies	Congenital Anomalies of limbs	0.114792	0.0409506	0.00505997	355531	ICD10				TRUE	0.0162816
Endocrine/Metabolic	Testicular dysfunction	0.17007	0.0607664	0.0051302	160064	ICD10	633	354898	1.12164	TRUE	0.0164758
Sense Organs	Other disorders of tympanic membrane	0.0762627	0.0273059	0.0052238	353786	ICD10	287	159777	1.18539	TRUE	0.0167442
Sense Organs	Hearing aid	0.0294288	0.0105	0.00531	185836	Inv_Pheno_bin	1428	352358	1.07925	TRUE	0.0169879
Musculoskeletal	Flat foot	0.169411	0.0609166	0.00541866	338640	ICD10	10458	175378	1.02987	TRUE	0.0173024
Pregnancy Complications	Hyperemesis gravidarum	-0.243322	0.0876399	0.00549666	194032	ICD10	286	338354	1.18461	TRUE	0.017518
Mental Disorders	Polyneuropathy due to drugs	0.200476	0.0723921	0.0056176	338091	ICD10	139	193893	0.784019	TRUE	0.0178693
Digestive	Other disorders of gallbladder	0.0588015	0.0212456	0.00564524	334570	ICD10	203	337888	1.22198	TRUE	0.0179231
Genitourinary	Disorders of penis	0.0614415	0.0222079	0.00566344	137161	ICD10	2367	332203	1.06056	TRUE	0.0179468
Respiratory	Lung transplant	0.360205	0.130367	0.00572726	354515	ICD10	2175	134986	1.06337	TRUE	0.0181146
Sense Organs	Tympanosclerosis and middle ear disease related to otitis media	0.175708	0.0636984	0.0058078	352620	ICD10	63	354452	1.43362	TRUE	0.0183346
Circulatory System	Endocarditis	0.0884046	0.032099	0.00588503	352225	ICD10	262	352358	1.19209	TRUE	0.0185434
Digestive	Acute gastritis	0.11485	0.0417989	0.00600193	302649	ICD10	1034	351191	1.09243	TRUE	0.0188761
Neoplasms	Lymphoid leukemia, chronic	0.0955188	0.0347694	0.00601049	350963	ICD10	611	302038	1.1217	TRUE	0.0188675
Neoplasms	Cancer of bronchus; lung	0.0430834	0.0156988	0.00606265	355859	ICD10	881	350082	1.10023	TRUE	0.0189955
Circulatory System	Stricture of artery	0.0748775	0.0273297	0.00614792	343426	ICD10	4387	351472	1.04402	TRUE	0.0192266
Neoplasms	Cervical cancer	0.0539583	0.0197023	0.00616855	167553	ICD10	1434	341992	1.07775	TRUE	0.0192551
Digestive	Gastrojejunal ulcer	0.35344	0.12916	0.00621052	346283	ICD10	2797	164756	1.05544	TRUE	0.0193499
Injuries & Poisonings	Complication of amputation stump	0.227183	0.0831117	0.00626713	354357	ICD10	64	346219	1.42396	TRUE	0.0194899
Sense Organs	Perforation of tympanic membrane	0.0863666	0.0316076	0.00628635	353423	ICD10	154	354203	1.25506	TRUE	0.0195134
Symptoms	Symptoms of the muscles	0.217716	0.0798102	0.00637348	356661	ICD10	1065	352358	1.09021	TRUE	0.0197471
Sense Organs	Suppurative and unspecified otitis media	0.0879853	0.0323194	0.00648162	353376	ICD10	167	356494	1.24323	TRUE	0.020045
Sense Organs	Otitis media	0.0615753	0.0226313	0.00651243	354440	ICD10	1018	352358	1.09197	TRUE	0.0201031
Mental Disorders	Alzheimer's disease	0.0617733	0.0227066	0.00651829	345418	ICD10	2082	352358	1.06351	TRUE	0.020084
Hematopoietic	Disorders of iron metabolism	-0.083096	0.0305509	0.00652983	352722	ICD10	2096	343322	1.06372	TRUE	0.0200825
Neoplasms	Prostate cancer	-0.0295588	0.0108	0.0066	124191	Inv_Pheno_bin	1143	351579	0.920263	TRUE	0.020261
Respiratory	Acute laryngitis and tracheitis	0.18373	0.0676883	0.00664046	353602	ICD10	10229	113962	0.970874	TRUE	0.0203478
Respiratory	Acute upper Respiratory infections of multiple or unspecified sites	0.0481735	0.0177558	0.00666536	356764	ICD10	232	353370	1.20169	TRUE	0.0203867
Digestive	Calculus of bile duct	0.121276	0.0447344	0.00670775	332735	ICD10	3394	353370	1.04935	TRUE	0.0204789
Genitourinary	Endometriosis	0.0430959	0.0159188	0.00678483	188243	ICD10	532	332203	1.12894	TRUE	0.0206764
Sense Organs	Other disorders of eyelids	0.0363114	0.0135113	0.00719918	351856	ICD10	4339	183904	1.04404	TRUE	0.0218991
Genitourinary	Urethral stricture (not specified as infectious)	0.0408856	0.0152368	0.00728897	342385	ICD10	5938	345918	1.03698	TRUE	0.022132
Endocrine/Metabolic	Apolipoprotein B (g/L)	-0.00116	0.000434	0.00742	315634	Inv_Pheno_cont	4640	337745	1.04173	TRUE	0.0224889
Endocrine/Metabolic	Fasting glucose (mmol/L)	0.0137	0.00512	0.00743	10703	Inv_Pheno_cont				TRUE	0.0224784
Genitourinary	Kidney replaced by transpant	0.121872	0.0455273	0.00743065	324719	ICD10				TRUE	0.0224397
Neoplasms	Benign neoplasm of other parts of Digestive system	0.027517	0.0103127	0.00762449	345035	ICD10	514	324205	1.12961	TRUE	0.0229836
Dermatologic	Cellulitis and abscess of fingers/toes	0.0910748	0.0341338	0.00762647	353696	ICD10	10306	334729	1.0279	TRUE	0.0229481
Neoplasms	Malignant neoplasm of liver, primary	0.145974	0.0547405	0.00766098	332290	ICD10	913	352783	1.09535	TRUE	0.0230105
Neurological	Other headache syndromes	0.0259455	0.00974983	0.007788	352680	ICD10	355	331935	1.15717	TRUE	0.02335
Genitourinary	Chronic kidney disease, Stage I or II	0.0782809	0.029428	0.00781204	325439	ICD10	11523	341157	1.02629	TRUE	0.0233801
Mental Disorders	Antisocial/borderline personality disorder	0.185869	0.0700461	0.00796574	322565	ICD10	1234	324205	1.08143	TRUE	0.0237975
Genitourinary	Endometrial hyperplasia	0.0824429	0.0310774	0.00798217	181206	ICD10	217	322348	1.20426	TRUE	0.023804
Genitourinary	Other inflammatory disorders of male genital organs	0.129893	0.0490272	0.00806307	131266	ICD10	1109	180097	1.08594	TRUE	0.0240024
Circulatory System	Atherosclerosis of native arteries of the extremities with intermittent claudication	0.208505	0.0792148	0.00848466	342162	ICD10	442	130824	1.13871	TRUE	0.0252124
Circulatory System	Hypertensive heart disease	0.16516	0.0628314	0.00857312	240096	ICD10	170	341992	1.23184	TRUE	0.02543
Hematopoietic	Acute posthemorrhagic anemia	0.140954	0.0536741	0.00863675	323393	ICD10	272	239824	1.17958	TRUE	0.0255734
Digestive	Ascites (non malignant)	0.0490047	0.0186628	0.00864482	341630	ICD10	369	323024	1.15137	TRUE	0.0255519
Respiratory	Pneumoconiosis	0.117874	0.0449121	0.00867663	331874	ICD10	3075	338555	1.05023	TRUE	0.0256007
Injuries & Poisonings	Fracture of clavicle or scapula	-0.0672605	0.0256306	0.00868474	335711	ICD10	530	331344	1.1251	TRUE	0.0255794
Dermatologic	Unspecified erythematous condition	0.0882917	0.0336892	0.00877303	342512	ICD10	1621	334090	0.934952	TRUE	0.025794
Sense Organs	Conductive hearing loss	0.11067	0.042238	0.00878874	346634	ICD10	939	341573	1.09231	TRUE	0.0257947
Genitourinary	Other disorders of urethra and urinary tract	0.0368195	0.0141108	0.00907271	343168	ICD10	595	346039	1.11703	TRUE	0.0265814
Sense Organs	Amblyopia	0.0744664	0.0285572	0.00911722	351615	ICD10	5423	337745	1.03751	TRUE	0.0266651
Musculoskeletal	Intervertebral disc disorders	0.0691673	0.0265709	0.00923787	346364	ICD10	1308	350307	1.07731	TRUE	0.0269707
Circulatory System	Primary pulmonary hypertension	0.108888	0.0419375	0.00941949	349274	ICD10	1508	344856	1.07162	TRUE	0.027453
Pregnancy Complications	Excessive vomiting in pregnancy	-0.180471	0.0695449	0.00945844	194114	ICD10	606	348668	1.11504	TRUE	0.0275184
Infectious Diseases	Dermatophytosis	0.1226	0.0475037	0.00985555	353167	ICD10	221	193893	0.834877	TRUE	0.0286239
Genitourinary	Urethral discharge	0.355288	0.13784	0.0099505	329491	ICD10	471	352696	1.13043	TRUE	0.0288495
Sense Organs	Otitis externa	0.0969901	0.0376562	0.0100046	355849	ICD10	56	329435	1.42659	TRUE	0.028956
Neoplasms	Secondary malignant neoplasm	0.0204905	0.00799913	0.0104194	342074	ICD10	749	355100	1.10185	TRUE	0.0301044
Musculoskeletal	Unspecified osteomyelitis	0.17412	0.0680042	0.0104545	347221	ICD10	17653	324421	1.0207	TRUE	0.0301537
Neurological	Extrapyramidal disease and abnormal movement disorders	0.0641205	0.0251359	0.0107428	338150	ICD10	230	346991	1.1902	TRUE	0.0309319
Infectious Diseases	Althete's foot	0.173397	0.0679826	0.0107534	352926	ICD10	1691	336459	1.06622	TRUE	0.0309091
Sense Organs	Ptosis of eyelid	0.049832	0.0195376	0.0107547	348726	ICD10	230	352696	1.18934	TRUE	0.0308596
Neoplasms	Cancer of stomach	0.0821508	0.0322685	0.0109012	332959	ICD10	2808	345918	1.05109	TRUE	0.0312265
Genitourinary	Renal colic	0.0567258	0.0223378	0.0111028	349296	ICD10	1024	331935	1.08562	TRUE	0.0317495
Circulatory System	Second degree AV block	0.0789947	0.0311148	0.0111228	313665	ICD10	2137	347159	1.05837	TRUE	0.0317523
Musculoskeletal	Arthropathy associated with Neurological disorders	0.227578	0.0897017	0.0111791	347123	ICD10	1108	312557	1.0822	TRUE	0.0318586
Neoplasms	Lymphoid leukemia	0.0835165	0.0330145	0.0114163	351059	ICD10	132	346991	1.25555	TRUE	0.032479
Sense Organs	Paralytic strabismus	0.117105	0.0463338	0.0114901	347816	ICD10	977	350082	1.0871	TRUE	0.0326335
Hematopoietic	Iron deficiency anemia secondary to blood loss (chronic)	0.0957221	0.0381626	0.0121323	323755	ICD10				TRUE	0.0343989
Musculoskeletal	Other disorders of soft tissues	0.0953805	0.0382292	0.012597	326617	ICD10				TRUE	0.0356559
Respiratory	Chronic tonsillitis and adenoiditis	0.0743075	0.0298613	0.0128311	334917	ICD10	729	325888	1.10008	TRUE	0.036257
Digestive	Peritonitis and retroperitoneal infections	0.0655683	0.0263745	0.012917	324237	ICD10	1194	333723	1.07714	TRUE	0.0364382
Endocrine/Metabolic	Other endocrine disorders	0.168605	0.0679497	0.0130897	350419	ICD10	1533	322704	1.06777	TRUE	0.036863
Injuries & Poisonings	Fracture of pelvis	-0.0687362	0.0277133	0.0131287	335477	ICD10	230	350189	1.18365	TRUE	0.0369106
Congenital Anomalies	Neural tube defects	0.0947119	0.0382197	0.0132089	356650	ICD10	1387	334090	0.933573	TRUE	0.0370736
Hematopoietic	Diseases of white blood cells	0.0842335	0.0340423	0.0133468	345004	ICD10	727	355923	1.09934	TRUE	0.0373979
Circulatory System	Cerebral ischemia	0.0319731	0.012927	0.0133847	346908	ICD10	917	344087	1.08788	TRUE	0.0374413
Mental Disorders	Phobia	0.0651624	0.0264993	0.0139315	323868	ICD10	834	62313	1.0929	TRUE	0.0389056
Neoplasms	Cancer of bladder	0.0409952	0.0166828	0.0139974	355227	ICD10	1520	322348	1.06733	TRUE	0.0390245
Hematopoietic	Acquired coagulation factor deficiency	0.540995	0.220271	0.0140477	351910	ICD10	3872	351355	1.04185	TRUE	0.0390994
Hematopoietic	Nucleated red blood cell % (10^9 cells/liter)*	-0.00114	0.000465	0.0141	305545	Inv_Pheno_cont	22	351888	1.71771	TRUE	0.0391797
Genitourinary	Ovarian cyst	0.0345534	0.0141339	0.0144964	167845	ICD10				TRUE	0.0402142
Hematopoietic	Deficiency anemias	0.244222	0.100289	0.0148845	323130	ICD10	5550	162295	1.03516	TRUE	0.0412225
Neoplasms	Acquired absence of breast	-0.0356656	0.01465	0.0149117	175949	ICD10	106	323024	1.27663	TRUE	0.0412295
Neoplasms	Lipoma of skin and subcutaneous tissue	0.0342031	0.0141147	0.0153836	353880	ICD10	5118	170831	0.964963	TRUE	0.0424638
Sense Organs	Open-angle glaucoma	-0.0495224	0.020468	0.0155419	339948	ICD10	5399	348481	1.03479	TRUE	0.0428299
Endocrine/Metabolic	Proteinuria	0.116051	0.0481365	0.0159146	355816	ICD10	2562	337386	0.951684	TRUE	0.0437849
Genitourinary	Retention of urine	0.0211404	0.00877525	0.0159922	344040	ICD10	458	355358	1.12305	TRUE	0.0439259
Neoplasms	Other benign neoplasm of connective and other soft tissue	-0.0912895	0.0378969	0.0160013	349219	ICD10	14605	329435	1.02137	TRUE	0.0438787
Circulatory System	Sinoatrial node dysfunction (Bradycardia)	0.078938	0.0327944	0.0160817	313552	ICD10	738	348481	0.912753	TRUE	0.0440269
Neurological	Prospective memory	-0.0198026	0.00783	0.0161	105917	Inv_Pheno_bin	995	312557	1.08214	TRUE	0.0440049
Endocrine/Metabolic	severe protein-calorie malnutrition	-0.479634	0.199622	0.0162742	348837	ICD10	22557	83360	0.980392	TRUE	0.0444085
Endocrine/Metabolic	Disorders of adrenal glands	0.0777396	0.0325233	0.0168357	351195	ICD10	27	348810	0.61901	TRUE	0.0458657
Congenital Anomalies	Congenital Musculoskeletal deformities of spine	0.119782	0.0501595	0.0169391	355320	ICD10	1006	350189	1.08084	TRUE	0.0460723
Genitourinary	Calculus of ureter	0.0434945	0.0182901	0.017405	350359	ICD10	422	354898	1.12725	TRUE	0.0472625
Genitourinary	Functional disorders of bladder	0.056644	0.0238371	0.0174875	339626	ICD10	3200	347159	1.04445	TRUE	0.0474094
Neoplasms	Malignant neoplasm of bladder	0.0419186	0.0176431	0.0175052	354813	ICD10	1881	337745	1.05828	TRUE	0.0473803
Symptoms	Other abnormal blood chemistry	0.0820249	0.034571	0.0176608	356397	ICD10	3458	351355	1.04281	TRUE	0.0477243
Genitourinary	Urethral syndrome	-0.376797	0.159229	0.0179629	316346	ICD10	889	355508	1.08548	TRUE	0.0484621
Circulatory System	Acute vascular insufficiency of intestine	0.101306	0.0429533	0.0183482	342570	ICD10	42	316304	0.686055	TRUE	0.0494217
Mental Disorders	Tension headache	0.106494	0.0452867	0.0186954	322867	ICD10	578	341992	1.10662	FALSE	0.0502757
Dermatologic	Bullous dermatoses	0.146173	0.0623414	0.0190418	341847	ICD10	519	322348	1.11237	FALSE	0.0511251
Genitourinary	Inflammatory diseases of prostate	0.04371	0.018664	0.0191839	133947	ICD10	274	341573	1.1574	FALSE	0.0514239
Genitourinary	Pelvic peritoneal adhesions, female (postoperative) (postinfection)	0.0438925	0.0187592	0.0192946	186988	ICD10	3123	130824	1.04468	FALSE	0.0516379
Neurological	Myasthenia gravis	0.142258	0.0608908	0.0194769	353536	ICD10	3084	183904	1.04487	FALSE	0.0520423
Circulatory System	Paroxysmal supraventricular tachycardia	0.0387558	0.0166202	0.0197087	316465	ICD10	287	353249	1.15287	FALSE	0.0525775
Symptoms	Rhabdomyolysis	0.375068	0.161387	0.0201239	356535	ICD10	3908	312557	1.03952	FALSE	0.0535995
Neoplasms	Thyroid cancer	0.10279	0.0443235	0.020391	355008	ICD10	41	356494	1.45509	FALSE	0.0542244
Genitourinary	Postmenopausal bleeding	0.0241135	0.0104071	0.0205021	172815	ICD10	541	354467	1.10826	FALSE	0.0544333
Respiratory	Pseudomonal pneumonia	0.169284	0.0730718	0.0205209	334678	ICD10	10520	162295	1.02441	FALSE	0.0543967
Neurological	Numeric memory (Largest # correct)	-0.0171	0.00739	0.0206	33043	Inv_Pheno_cont	200	334478	1.18446	FALSE	0.0545198
Infectious Diseases	Viremia, NOS	0.047752	0.0206357	0.0206648	352059	ICD10				FALSE	0.0546047
Digestive	Splenomegaly	0.0815804	0.0354067	0.0212172	322882	ICD10	2506	349553	1.04891	FALSE	0.0559759
Circulatory System	Transient cerebral ischemia	0.0403112	0.0175056	0.0212925	343885	ICD10	849	322033	1.085	FALSE	0.0560858
Hematopoietic	Aplastic anemia	0.0765427	0.0332517	0.0213399	323989	ICD10	3516	340369	1.04113	FALSE	0.0561223
Neoplasms	Large cell lymphoma	0.0731181	0.0318284	0.0216039	351134	ICD10	965	323024	1.07955	FALSE	0.0567273
Digestive	Gastrointestinal complications	0.0817287	0.035637	0.0218269	323541	ICD10	1052	350082	1.07586	FALSE	0.0572227
Hematopoietic	Other hereditary hemolytic anemias	0.185807	0.0813423	0.0223559	323185	ICD10	837	322704	1.08516	FALSE	0.0585177
Hematopoietic	Coagulation defects	0.0599486	0.0262661	0.022468	353430	ICD10	161	323024	1.20419	FALSE	0.0587192
Injuries & Poisonings	Poisoning/allergy of sulfonamides	0.0634331	0.0278114	0.0225584	311072	ICD10	1542	351888	1.06178	FALSE	0.0588633
Neurological	Coma	0.092142	0.0404084	0.0225918	337112	ICD10	1378	309694	1.06549	FALSE	0.0588585
Endocrine/Metabolic	Polyclonal hypergammaglobulinemia	0.42877	0.188809	0.0231518	355388	ICD10	653	336459	1.09652	FALSE	0.0602236
Neoplasms	Cancer of prostate	-0.0222702	0.00982135	0.023358	143300	ICD10	30	355358	1.53537	FALSE	0.0606655
Genitourinary	Oliguria and anuria	0.151634	0.066997	0.0236176	329673	ICD10	12476	130824	0.977976	FALSE	0.0612443
Genitourinary	Calculus of lower urinary tract	0.0639825	0.0282839	0.0236877	348493	ICD10	238	329435	1.16373	FALSE	0.061331
Neoplasms	Malignant neoplasm of ovary	0.0398545	0.0176293	0.0237781	176344	ICD10	1334	347159	1.06607	FALSE	0.0614697
Digestive	Cyst and pseudocyst of pancreas	0.0837816	0.0370603	0.0237789	353011	ICD10	3507	172837	1.04066	FALSE	0.0613767
Injuries & Poisonings	Dislocation	0.0873193	0.0387228	0.0241344	340322	ICD10	774	352237	1.08739	FALSE	0.0621982
Injuries & Poisonings	Fracture of neck of femur	-0.0375276	0.0167165	0.0247716	337947	ICD10	709	339613	1.09125	FALSE	0.0637421
Neoplasms	Leukemia cancer	0.0629398	0.0281	0.0249	296759	Inv_Pheno_bin	3857	334090	0.963168	FALSE	0.0639738
Musculoskeletal	Rupture of synovium	0.0851576	0.038081	0.0253374	326623	ICD10	1348	295411	1.06496	FALSE	0.0649977
Mental Disorders	Hallucinations	0.083488	0.0373994	0.025593	344083	ICD10	735	325888	1.08889	FALSE	0.0655527
Congenital Anomalies	Pectus excavatum	-0.339014	0.151903	0.025629	354944	ICD10	761	343322	1.08707	FALSE	0.0655442
Digestive	Jaundice (not of newborn)	0.0601466	0.0269606	0.0256875	340021	ICD10	46	354898	0.712472	FALSE	0.0655933
Digestive	Stomatitis and mucositis (ulcerative)	0.0860851	0.0386158	0.0257959	352324	ICD10	1466	338555	1.06199	FALSE	0.0657696
Congenital Anomalies	Congenital deformities of feet	0.128661	0.0577436	0.0258712	355216	ICD10	713	351611	1.0899	FALSE	0.0658611
Infectious Diseases	Diseases due to other mycobacteria	0.364147	0.163593	0.0260186	334693	ICD10	318	354898	1.1373	FALSE	0.0661356
Neoplasms	Benign neoplasm of brain, cranial nerves, meninges	0.0637976	0.0286664	0.0260464	355402	ICD10	40	334653	1.43929	FALSE	0.0661056
Musculoskeletal	Articular cartilage disorder	0.100192	0.045053	0.0261566	350113	ICD10	1294	354108	1.06588	FALSE	0.0662846
Digestive	Other intestinal obstruction	0.0336494	0.0151339	0.0261861	284045	ICD10	523	349590	1.10538	FALSE	0.0662588
Endocrine/Metabolic	Congenital hypothyroidism	0.284553	0.128019	0.0262329	329630	ICD10	4728	279317	1.03422	FALSE	0.0662767
Digestive	Gastritis and duodenitis, NOS	0.0763086	0.0343382	0.0262656	302942	ICD10	65	329565	1.32917	FALSE	0.0662591
Circulatory System	Arterial dissection	-0.287027	0.129821	0.0270401	342055	ICD10	904	302038	1.0793	FALSE	0.06811
Injuries & Poisonings	Adverse drug events and drug allergies	0.11075	0.0501207	0.0271283	310117	ICD10	63	341992	0.750492	FALSE	0.0682293
Endocrine/Metabolic	Abnormal weight gain	0.219775	0.0995677	0.0272937	330691	ICD10	423	309694	1.11712	FALSE	0.0685421
Neoplasms	Cervical cancer and dysplasia	0.0333605	0.0151483	0.0276475	169527	ICD10	108	330583	1.2458	FALSE	0.0693264
Endocrine/Metabolic	Crystal arthropathies	0.084943	0.0386232	0.0278584	351628	ICD10	4771	164756	1.03392	FALSE	0.0697504
Digestive	Intestinal obstruction without mention of hernia	0.0269591	0.0122654	0.0279513	286592	ICD10	714	350914	1.08865	FALSE	0.0698783
Mental Disorders	Generalized anxiety disorder	-0.128567	0.0585148	0.0280088	322659	ICD10	7275	279317	1.02733	FALSE	0.0699173
Infectious Diseases	Intestinal infection due to C. difficile	0.066369	0.0302718	0.0283478	352485	ICD10	311	322348	0.879355	FALSE	0.070658
Respiratory	Septal Deviations/Turbinate Hypertrophy	0.0312676	0.0142832	0.0285878	339002	ICD10	1162	351323	1.06862	FALSE	0.0711498
Musculoskeletal	Osteitis deformans [Paget's disease of bone]	0.207471	0.0949034	0.0288059	335199	ICD10	5279	333723	1.03176	FALSE	0.0715862
Genitourinary	Menopausal and postmenopausal disorders	0.0210113	0.00962659	0.0290629	174728	ICD10	118	335081	1.23056	FALSE	0.0721174
Pregnancy Complications	Venous/cerebrovascular complications embolism in pregnancy and the puerperium	-0.175054	0.0802339	0.0291244	193942	ICD10	12433	162295	1.02123	FALSE	0.0721629
Neoplasms	Malignant neoplasm of kidney, except pelvis	0.0533694	0.0245083	0.0294354	353131	ICD10	165	193777	0.839412	FALSE	0.0728253
Sense Organs	Laser eye surgery	-0.0582689	0.0273	0.0299	64921	Inv_Pheno_bin	1776	351355	1.05482	FALSE	0.0738654
Respiratory	Chronic obstructive pulmonary disease	0.0618754	0.0288	0.0303	76871	Inv_Pheno_bin	1456	63465	0.943396	FALSE	0.074743
Hematopoietic	Von willebrand's disease	0.181045	0.0835871	0.030315	352040	ICD10	1305	75566	1.06383	FALSE	0.0746698
Circulatory System	Age angina diagnosed (Years)	-0.214	0.0992	0.0307	4925	Inv_Pheno_cont	152	351888	1.19847	FALSE	0.0755066
Circulatory System	Other venous embolism and thrombosis	0.104479	0.0485978	0.0315656	323419	ICD10				FALSE	0.0775214
Mental And Behavioral Disorders	Bipolar Affective Disorder Criteria 3	0.040822	0.0188	0.0322	316889	Inv_Pheno_bin	450	322969	1.11013	FALSE	0.0789633
Genitourinary	Hydronephrosis	0.0522657	0.0244596	0.0326127	348941	ICD10	3011	313878	1.04167	FALSE	0.0798582
Genitourinary	Non-proliferative glomerulonephritis	0.150323	0.0707186	0.0335326	324418	ICD10	1782	347159	1.05366	FALSE	0.0819903
Musculoskeletal	Rheumatism, unspecified and fibrositis	0.107674	0.0506973	0.033682	326302	ICD10	213	324205	1.16221	FALSE	0.0822353
Infectious Diseases	Viral infection	0.0378802	0.0178572	0.0338976	352908	ICD10	414	325888	1.11368	FALSE	0.0826409
Neurological	Acute (transverse) myelitis	-0.219699	0.103579	0.0339151	355572	ICD10	3355	349553	1.03861	FALSE	0.082563
Musculoskeletal	Infective connective tissue disorders	0.177131	0.0836711	0.0342603	347143	ICD10	99	355473	0.80276	FALSE	0.083282
Hematopoietic	Other diseases of blood and blood-forming organs	0.052658	0.0248885	0.0343659	345808	ICD10	152	346991	1.19379	FALSE	0.0834173
Congenital Anomalies	Digestive Congenital Anomalies	0.0630976	0.0298239	0.0343724	355175	ICD10	1721	344087	1.05407	FALSE	0.083312
Mental Disorders	Senile dementia	0.0435067	0.0205945	0.0346402	345876	ICD10	1197	353978	1.06513	FALSE	0.0838392
Neoplasms	Multiple myeloma	0.0664166	0.0314431	0.0346627	351159	ICD10	2554	343322	1.04447	FALSE	0.0837723
Genitourinary	Urinary albumin-to-creatine ratio (mg/mmol)*	0.00375	0.00178	0.0349	309668	Inv_Pheno_cont	1077	350082	1.06867	FALSE	0.084224
Circulatory System	Disease of capillaries	0.159157	0.0754605	0.034932	342179	ICD10				FALSE	0.0841795
Sense Organs	Visual disturbances	0.0282626	0.0134261	0.0352865	356295	ICD10	187	341992	1.17252	FALSE	0.0849113
Digestive	Irritable Bowel Syndrome	0.0221639	0.0105498	0.0356521	289208	ICD10	13613	36755	1.02145	FALSE	0.0856676
Injuries & Poisonings	Complication due to other implant and internal device	0.103415	0.0492545	0.0357639	352144	ICD10	9891	279317	1.02241	FALSE	0.0858128
Circulatory System	Other specified peripheral vascular diseases	0.247146	0.117746	0.0358193	342069	ICD10	438	351706	1.10895	FALSE	0.0858224
Endocrine/Metabolic	Vitamin D deficiency	0.0384362	0.0183537	0.0362423	351990	ICD10	77	341992	1.28037	FALSE	0.0867115
Neoplasms	Myeloma cancer	0.0812101	0.0388	0.0366	297210	Inv_Pheno_bin	3180	348810	1.03918	FALSE	0.0874421
Endocrine/Metabolic	Disorders of parathyroid gland	0.0508159	0.0243534	0.0369238	351987	ICD10	708	296502	1.0846	FALSE	0.0880897
Endocrine/Metabolic	Disorders of protein plasma/amino-acid transport and metabolism	0.0706165	0.0338719	0.0370867	356286	ICD10	1798	350189	1.05213	FALSE	0.0883521
Neoplasms	Benign neoplasm of other endocrine glands and related structures	0.0539001	0.0259267	0.0376226	356051	ICD10	928	355358	1.07317	FALSE	0.0895011
Neoplasms	Cancer of kidney and renal pelvis	0.0498695	0.0240304	0.0379616	353203	ICD10	1584	354467	1.05538	FALSE	0.0901791
Endocrine/Metabolic	Hyperparathyroidism	0.053173	0.0258825	0.0399372	351780	ICD10	1848	351355	1.05113	FALSE	0.0947375
Neoplasms	Cancer of liver and intrahepatic bile duct	0.074836	0.0364667	0.0401532	332735	ICD10	1591	350189	1.05461	FALSE	0.0951146
Injuries & Poisonings	Traumatic amputation	0.0946257	0.0461325	0.0402499	354702	ICD10	800	331935	1.07771	FALSE	0.0952088
Mental And Behavioral Disorders	Addicted to Medication	0.0693501	0.0338	0.0404	98860	Inv_Pheno_bin	499	354203	1.09925	FALSE	0.0954286
Digestive	Other Symptoms involving abdomen and pelvis	0.0424233	0.0207076	0.0404932	324527	ICD10	935	97925	1.07181	FALSE	0.0955136
Hematopoietic	Spontaneous ecchymoses	0.137984	0.0675261	0.0410115	352121	ICD10	2494	322033	1.04334	FALSE	0.0965998
Neurological	Torsion dystonia	0.0994283	0.0487159	0.0412528	336907	ICD10	955	76266	1.07066	FALSE	0.0970312
Circulatory System	Arrhythmia (cardiac) NOS	0.0494952	0.0243002	0.041668	314374	ICD10	448	336459	1.10454	FALSE	0.0978699
Dermatologic	Sarcoidosis	0.0728142	0.0357799	0.0418451	342404	ICD10	1817	312557	1.05074	FALSE	0.0981478
Injuries & Poisonings	Skull and face fracture and other intercranial injury	-0.0679647	0.0333994	0.04186	356942	ICD10	831	341573	1.07553	FALSE	0.0980451
Endocrine/Metabolic	Disorders of plasma protein metabolism	0.0715198	0.035186	0.0420909	356218	ICD10	953	355989	0.934293	FALSE	0.0984479
Circulatory System	Occlusion and stenosis of precerebral arteries	0.0420418	0.0206903	0.0421584	342880	ICD10	860	355358	1.07414	FALSE	0.0984678
Sense Organs	Deaf	-0.231112	0.114	0.0425	223933	Inv_Pheno_bin	2511	340369	1.04294	FALSE	0.0991271
Musculoskeletal	Lordosis (acquired)	0.25525	0.125953	0.0427086	338421	ICD10	81	223852	0.793651	FALSE	0.0994747
Musculoskeletal	Disorders of muscle, ligament, and fascia	0.0937569	0.0463113	0.0429196	326384	ICD10	67	338354	1.29078	FALSE	0.0998268
Musculoskeletal	Spinal enthesopathy	0.304798	0.150814	0.0432778	344113	ICD10	496	325888	1.09829	FALSE	0.10052
Respiratory	Bronchiectasis	0.0318951	0.0158099	0.0436527	339948	ICD10	47	344066	1.35635	FALSE	0.10125
Neoplasms	Malignant neoplasm of ovary and other uterine adnexa	0.0352461	0.0175049	0.0440624	176395	ICD10	4327	335621	1.03241	FALSE	0.102058
Sense Organs	Otosclerosis	-0.109667	0.0547042	0.0449924	352713	ICD10	3558	172837	1.03587	FALSE	0.104068
Sense Organs	Disorders of the globe	0.0894341	0.0447682	0.0457476	337916	ICD10	604	296487	1.08696	FALSE	0.105669
Dermatologic	Hirsutism	0.363466	0.182593	0.0465267	354920	ICD10	530	337386	1.09356	FALSE	0.10732
Circulatory System	Chronic vascular insufficiency of intestine	0.188052	0.0947916	0.0472734	342111	ICD10	32	354888	1.43831	FALSE	0.108892
Mental Disorders	Other mental disorder	0.0850434	0.0431451	0.048712	322920	ICD10				FALSE	0.112051
Congenital Anomalies	Cystic kidney disease	0.0847802	0.0430555	0.048943	354551	ICD10	572	322348	1.08876	FALSE	0.112427
Neurological	Generalized convulsive epilepsy	0.0785674	0.0399861	0.0494293	337125	ICD10	573	353978	1.08848	FALSE	0.113389
Congenital Anomalies	Valvular heart disease/ heart chambers	0.0911114	0.0463908	0.0495304	355552	ICD10	666	336459	1.08174	FALSE	0.113465
Injuries & Poisonings	Contusion	0.0391648	0.0199564	0.0497014	357011	ICD10	493	355059	1.09539	FALSE	0.113701
Symptoms	Cervicalgia	0.0480812	0.0246157	0.0507875	357011	ICD10	2684	354327	1.03994	FALSE	0.116026
Neurological	Other and unspecified disorders of the nervous system	0.095388	0.0488565	0.0508895	336904	ICD10	1757	355254	1.04926	FALSE	0.1161
Congenital Anomalies	Nervous system Congenital Anomalies	0.06897	0.0353471	0.0510304	356773	ICD10	445	336459	1.10009	FALSE	0.116263
Neoplasms	Benign neoplasm of adrenal gland	0.0991268	0.050819	0.0511066	354878	ICD10	850	355923	1.0714	FALSE	0.116278
Sense Organs	Noninfectious dermatoses of eyelid	0.403149	0.207005	0.0514706	345943	ICD10	411	354467	1.10421	FALSE	0.116947
Respiratory	Influenza	0.0629603	0.0323376	0.051539	335497	ICD10	25	345918	1.49653	FALSE	0.116943
Genitourinary	Other disorders of prostate	0.0476279	0.0244831	0.0517346	132631	ICD10	1019	334478	1.06498	FALSE	0.117228
Genitourinary	Hyperplasia of prostate	0.0155772	0.00802611	0.0522812	150988	ICD10	1807	130824	1.04878	FALSE	0.118306
Hematopoietic	Folate-deficiency anemia	0.0883521	0.0455512	0.0524255	323538	ICD10	20164	130824	1.0157	FALSE	0.118472
Neoplasms	Stomach cancer	0.0790432	0.0408	0.053	297372	Inv_Pheno_bin	514	323024	1.09237	FALSE	0.119608
Neurological	Cataplexy and narcolepsy	0.232019	0.119956	0.0530882	336533	ICD10	641	296731	1.08225	FALSE	0.119645
Dermatologic	Pyoderma	0.218298	0.113057	0.0534995	352866	ICD10	74	336459	1.26114	FALSE	0.12041
Mental And Behavioral Disorders	Ongoing Behavioral or Misc Addiction	0.026344	0.0135	0.0537	93633	Inv_Pheno_bin	83	352783	1.24396	FALSE	0.120699
Dermatologic	Pemphigus and pemphigoid	0.150675	0.0781819	0.053951	341747	ICD10	6246	87387	1.02669	FALSE	0.1211
Mental Disorders	Substance addiction and disorders	0.0811815	0.0421327	0.0540038	338487	ICD10	174	341573	1.16262	FALSE	0.121056
Musculoskeletal	Chondromalacia	0.147646	0.0768036	0.0545573	335261	ICD10	599	337888	1.08457	FALSE	0.122132
Circulatory System	Palpitations	0.0254882	0.0132848	0.0550361	318705	ICD10	180	335081	1.1591	FALSE	0.123039
Respiratory	Acute and chronic tonsillitis	0.0420047	0.021913	0.0552523	335950	ICD10	6148	312557	1.02582	FALSE	0.123357
Hematopoietic	Diseases of spleen	0.0623784	0.0325648	0.0554264	345089	ICD10	2227	333723	1.0429	FALSE	0.123581
Endocrine/Metabolic	Other immunological findings	-0.102378	0.0534821	0.0555887	356543	ICD10	1002	344087	1.06437	FALSE	0.123778
Respiratory	Acute bronchitis and bronchiolitis	0.0972206	0.0509377	0.0563113	334888	ICD10	371	356172	0.902688	FALSE	0.125219
Pregnancy Complications	Missed abortion/Hydatidiform mole	-0.0578201	0.0303282	0.0565885	189444	ICD10	410	334478	1.1021	FALSE	0.125669
Neoplasms	Non-Hodgkins lymphoma	0.0378201	0.0198477	0.0567134	352800	ICD10	1192	188252	0.94382	FALSE	0.125779
Circulatory System	Other hypertrophic cardiomyopathy	0.104767	0.0551186	0.0573347	351540	ICD10	2718	350082	1.03854	FALSE	0.126988
Endocrine/Metabolic	Chondrocalcinosis	0.0818465	0.0430931	0.0575255	351487	ICD10	349	351191	1.11045	FALSE	0.127242
Endocrine/Metabolic	Hyperosmolality and/or hypernatremia	0.0633466	0.0333741	0.057686	337117	ICD10	573	350914	1.08529	FALSE	0.127428
Musculoskeletal	Other disorders of bone and cartilage	0.0408262	0.0215791	0.0585002	337373	ICD10	958	336159	1.0654	FALSE	0.129056
Injuries & Poisonings	Toxic effect of other metals	0.255936	0.135345	0.0586253	356562	ICD10	2292	335081	1.04167	FALSE	0.129161
Pregnancy Complications	Hemorrhage in early pregnancy	-0.0655917	0.0347409	0.0590227	189160	ICD10	58	356504	1.29167	FALSE	0.129865
Digestive	Primary biliary cirrhosis	0.0985434	0.0525221	0.0606241	338940	ICD10	908	188252	0.936513	FALSE	0.133214
Neoplasms	Benign neoplasm of brain and other parts of nervous system	0.0522496	0.0278713	0.0608376	355477	ICD10	385	338555	1.10356	FALSE	0.133507
Injuries & Poisonings	Mechanical complication of unspecified Genitourinary device, implant, and graft	0.049072	0.026228	0.0613488	353256	ICD10	1369	354108	1.05364	FALSE	0.134452
Congenital Anomalies	Lower gastrointestinal Congenital Anomalies	0.0792977	0.0423897	0.0613892	354569	ICD10	1550	351706	1.0503	FALSE	0.134364
Genitourinary	Vaginitis and vulvovaginitis	0.0662914	0.0354956	0.0618186	184752	ICD10	591	353978	1.08253	FALSE	0.135127
Infectious Diseases	Arthropod-borne diseases	-0.214427	0.115012	0.0622672	356435	ICD10	848	183904	1.06854	FALSE	0.13593
Sense Organs	Other disorders of eye	0.0337699	0.0181285	0.0624889	350585	ICD10	80	356355	0.807004	FALSE	0.136236
Genitourinary	Abnormal results of function study of kidney	0.109203	0.0587406	0.0630168	324514	ICD10	3264	347321	1.03435	FALSE	0.137207
Neoplasms	Cancer of other lymphoid, histiocytic tissue	0.0367703	0.0198403	0.0638375	352802	ICD10	309	324205	1.11539	FALSE	0.138813
Neoplasms	Benign neoplasm of kidney and other urinary organs	0.109722	0.0592151	0.0638917	311574	ICD10	2720	350082	1.03745	FALSE	0.13875
Digestive	Ulceration of intestine	0.054466	0.0295375	0.0651889	280540	ICD10	303	311271	1.11597	FALSE	0.141384
Endocrine/Metabolic	Other disorders of metabolism	0.0438536	0.0238009	0.065399	356099	ICD10	1223	279317	1.05598	FALSE	0.141655
Musculoskeletal	Reiter's disease	0.286247	0.155601	0.0658232	347035	ICD10	1882	354217	1.04483	FALSE	0.14239
Circulatory System	Other hypertensive complications	0.132327	0.0719957	0.066065	240031	ICD10	44	346991	1.33142	FALSE	0.142728
Congenital Anomalies	Congenital Anomalies of urinary system	0.054541	0.0297642	0.0668868	355179	ICD10	207	239824	1.14148	FALSE	0.144316
Mental Disorders	Develomental delays and disorders	0.0558098	0.0305098	0.0673635	356752	ICD10	1201	353978	1.05606	FALSE	0.145158
Infectious Diseases	Viral hepatitis	-0.0653383	0.0357905	0.0679138	350384	ICD10	1143	355609	1.0574	FALSE	0.146155
Congenital Anomalies	Cardiac Congenital Anomalies	0.045779	0.0251017	0.0681914	356748	ICD10	831	349553	0.93675	FALSE	0.146563
Genitourinary	Bladder neck obstruction	0.0372391	0.0205376	0.0697989	340288	ICD10	1689	355059	1.04684	FALSE	0.149825
Circulatory System	Hemorrhoids	0.0146853	0.00811629	0.0703953	339908	ICD10	2543	337745	1.03794	FALSE	0.150912
Circulatory System	Polyarteritis nodosa	0.190955	0.105973	0.0715562	342087	ICD10	6021	287270	1.02459	FALSE	0.153204
Infectious Diseases	Hepatitis NOS	0.0903934	0.0504179	0.0729912	349970	ICD10	95	341992	1.21041	FALSE	0.156076
Circulatory System	Acute pericarditis	0.109877	0.0612913	0.0730196	351474	ICD10	417	349553	1.0946	FALSE	0.155937
Dermatologic	Other specified erythematous conditions	0.0955859	0.0533922	0.0734122	341946	ICD10	283	351191	1.11614	FALSE	0.156575
Symptoms	Swelling of limb	0.121643	0.0679541	0.0734428	355875	ICD10	373	341573	1.1003	FALSE	0.156441
Dermatologic	Chronic dermatitis due to solar radiation	-0.0884163	0.0494452	0.073749	350355	ICD10	230	355645	1.12935	FALSE	0.156893
Genitourinary	Irregular menstrual cycle	0.0444638	0.0248842	0.0739648	164039	ICD10	434	349921	0.91538	FALSE	0.157152
Sense Organs	Inflammation of eyelids	-0.0333965	0.0187526	0.0749281	348959	ICD10	1744	162295	1.04547	FALSE	0.158996
Digestive	Oral aphthae	-0.178135	0.100066	0.0750481	351717	ICD10	3041	345918	0.967155	FALSE	0.159049
Dermatologic	Dermatitis due to solar radiation	-0.0733465	0.0412251	0.0752116	350546	ICD10	106	351611	0.83683	FALSE	0.159193
Dermatologic	Disorder of skin and subcutaneous tissue NOS	0.0185302	0.0104238	0.0754577	357011	ICD10	6217	66751	1.02459	FALSE	0.159512
Hematopoietic	Sickle cell anemia	-0.296021	0.166577	0.0755546	323062	ICD10	10059	346952	1.0187	FALSE	0.159515
Respiratory	Pneumonitis due to inhalation of food or vomitus	0.0390167	0.0219704	0.0757538	333568	ICD10	38	323024	0.743772	FALSE	0.159733
Neurological	Other degenerative diseases of the basal ganglia	0.121752	0.0687329	0.0764985	336684	ICD10	2224	331344	1.03979	FALSE	0.1611
Genitourinary	Inflammatory diseases of uterus, except cervix	0.101713	0.057478	0.0767927	184227	ICD10	225	336459	1.12947	FALSE	0.161516
Circulatory System	Aneurysm of artery of lower extremity	0.105869	0.0599187	0.0772474	342289	ICD10	323	183904	1.10707	FALSE	0.162268
Hematopoietic	Allergic purpura	0.233001	0.131917	0.0773511	351949	ICD10	297	341992	1.11168	FALSE	0.162282
Neoplasms	Neurofibromatosis	0.160053	0.090793	0.0779279	324550	ICD10	61	351888	1.26238	FALSE	0.163287
Neoplasms	Neoplasm of unspecified nature of Digestive system	0.0488431	0.0277666	0.0785676	333318	ICD10	129	324421	1.17357	FALSE	0.164421
Pregnancy Complications	Hypertension complicating pregnancy, childbirth, and the puerperium	0.0537078	0.0305457	0.0786997	194114	ICD10	1383	331935	1.05006	FALSE	0.164491
Neoplasms	Cancer, suspected or other	0.0179184	0.0102038	0.079078	335037	ICD10	1175	192939	1.05518	FALSE	0.165075
Neoplasms	Colorectal cancer	0.0211281	0.0120363	0.0791965	319714	ICD10	10616	324421	1.01808	FALSE	0.165116
Endocrine/Metabolic	Oestradiol (pmol/L)*	-0.00667	0.00383	0.0812	49464	Inv_Pheno_cont	7544	312170	1.02135	FALSE	0.169082
Genitourinary	Stricture/obstruction of ureter	0.044456	0.0255645	0.0820395	325841	ICD10				FALSE	0.170618
Neoplasms	Colon cancer	0.0251942	0.0145133	0.0825743	317314	ICD10	1636	324205	1.04546	FALSE	0.171516
Congenital Anomalies	Chromosomal anomalies and genetic disorders	-0.111677	0.064532	0.0835295	355636	ICD10	5144	312170	1.02551	FALSE	0.173285
Genitourinary	Symptoms involving female genital tract	-0.0527172	0.0304702	0.0836085	185754	ICD10	254	355382	0.894333	FALSE	0.173234
Musculoskeletal	Ankylosis of joint	0.154411	0.0893654	0.0840132	349723	ICD10	1156	184598	0.948648	FALSE	0.173856
Injuries & Poisonings	Injuries to the nervous system	0.0531651	0.0307859	0.0841797	357011	ICD10	133	349590	1.16697	FALSE	0.173985
Injuries & Poisonings	Open wound of genital organs	-0.324765	0.188399	0.0847415	354233	ICD10	1121	355890	1.0546	FALSE	0.17493
Neoplasms	Benign neoplasm of spinal cord, meninges	-0.200718	0.116457	0.0847924	354186	ICD10	30	354203	0.722697	FALSE	0.174819
Endocrine/Metabolic	Toxic multinodular goiter	0.143508	0.0833263	0.0850249	329718	ICD10	78	354108	0.818143	FALSE	0.175082
Endocrine/Metabolic	Adrenal hyperfunction	0.106977	0.0621248	0.0850752	350464	ICD10	153	329565	1.15432	FALSE	0.17497
Neoplasms	Malignant neoplasm of rectum, rectosigmoid junction, and anus	0.0306672	0.0178425	0.085656	315542	ICD10	275	350189	1.11291	FALSE	0.175948
Congenital Anomalies	Congenital Anomalies of intestine	0.0901802	0.0525641	0.0862309	354362	ICD10	3372	312170	1.03114	FALSE	0.176911
Circulatory System	Hypersensitivity angiitis	-0.340637	0.198875	0.0867449	342019	ICD10	384	353978	1.09437	FALSE	0.177747
Musculoskeletal	Contracture of tendon (sheath)	0.26049	0.152128	0.0868413	325934	ICD10	27	341992	0.711317	FALSE	0.177727
Genitourinary	Nephritis and nephropathy without mention of glomerulonephritis	0.0795721	0.0465242	0.0872031	324697	ICD10	46	325888	1.29757	FALSE	0.178249
Mental Disorders	Swelling, mass, or lump in head and neck [Space-occupying lesion, intracranial NOS]	0.0479453	0.0280332	0.0872093	354651	ICD10	492	324205	1.08282	FALSE	0.178044
Neurological	Hereditary and idiopathic peripheral neuropathy	0.109179	0.0638812	0.087434	353509	ICD10	1354	353297	1.04911	FALSE	0.178284
Musculoskeletal	Panniculitis	0.191924	0.112536	0.0881098	325972	ICD10	260	353249	1.11536	FALSE	0.179443
Neoplasms	Lipoma	0.0200317	0.0117671	0.0886913	356304	ICD10	84	325888	1.21158	FALSE	0.180407
Hematopoietic	Secondary thrombocytopenia	0.130713	0.0768406	0.0889262	352068	ICD10	7823	348481	1.02023	FALSE	0.180665
Endocrine/Metabolic	Mixed hyperlipidemia	0.10339	0.0608126	0.0891038	298951	ICD10	180	351888	1.13964	FALSE	0.180806
Musculoskeletal	Pathological, developmental or recurrent dislocation	0.0709435	0.0417647	0.0893857	350199	ICD10	288	298663	1.10892	FALSE	0.181158
Neoplasms	Malignant neoplasm, other	0.0173835	0.0102343	0.0894032	334972	ICD10	609	349590	1.07352	FALSE	0.180974
Hematopoietic	Personal history of diseases of blood and blood-forming organs	0.0646147	0.0380726	0.0896696	344820	ICD10	10551	324421	1.01754	FALSE	0.181293
Endocrine/Metabolic	Abnormal results of function study of thyroid	0.166452	0.0984057	0.0907441	329675	ICD10	733	344087	1.06675	FALSE	0.183244
Musculoskeletal	Juvenile osteochondrosis	0.105191	0.0622359	0.0909912	335355	ICD10	110	329565	1.18111	FALSE	0.183521
Congenital Anomalies	Congenital Anomalies of great vessels	0.145519	0.0861671	0.0912583	355202	ICD10	274	335081	1.11092	FALSE	0.183838
Mental Disorders	Speech and language disorder	0.131043	0.0776758	0.0915946	355785	ICD10	143	355059	1.15664	FALSE	0.184293
Symptoms	Elevated sedimentation rate	0.162802	0.0965973	0.0919176	355622	ICD10	176	355609	1.14002	FALSE	0.18472
Congenital Anomalies	Congenital Anomalies of esophagus	0.161254	0.0957961	0.092316	354094	ICD10	114	355508	1.1768	FALSE	0.185298
Sense Organs	Corneal degenerations	0.0498183	0.0296803	0.0932495	338597	ICD10	116	353978	1.17498	FALSE	0.186947
Mental Disorders	Eating disorder	0.139452	0.0830828	0.0932561	322502	ICD10	1211	337386	1.05108	FALSE	0.186736
Musculoskeletal	Arthropathy associated with other disorders classified elsewhere	0.128479	0.0772194	0.0961482	347169	ICD10				FALSE	0.192296
Endocrine/Metabolic	Creatinine (umol/L)*	-0.00244	0.00147	0.0967	316382	Inv_Pheno_cont	178	346991	1.1371	FALSE	0.193169
Dermatologic	Keratoderma, acquired	-0.182153	0.109842	0.0972538	349550	ICD10				FALSE	0.194043
Hematopoietic	Congenital coagulation defects	0.0669199	0.040374	0.0974184	352539	ICD10	88	349462	0.833474	FALSE	0.194139
Genitourinary	Nephrotic syndrome without mention of glomerulonephritis	0.0516415	0.0311753	0.097623	325305	ICD10	651	351888	1.06921	FALSE	0.194315
Genitourinary	Anatomical abnormatilies of kidney and ureters	0.0832219	0.0502826	0.0979075	324626	ICD10	1100	324205	1.053	FALSE	0.194649
Musculoskeletal	Osteochondropathies	0.0670878	0.0405888	0.0983586	335725	ICD10	421	324205	1.08678	FALSE	0.195314
Respiratory	Viral pneumonia	0.120174	0.0727599	0.0986068	334679	ICD10	644	335081	1.06939	FALSE	0.195574
Circulatory System	Orthostatic hypotension	0.0266179	0.0161424	0.0991597	319640	ICD10	201	334478	1.12769	FALSE	0.196437
Dermatologic	Urticaria	0.0687412	0.0416991	0.0992492	350532	ICD10	4170	315470	1.02698	FALSE	0.196382
Congenital Anomalies	Cardiac and circulatory Congenital Anomalies	0.0384695	0.0233603	0.0996015	357011	ICD10	611	349921	1.07116	FALSE	0.196846
Circulatory System	Atrial flutter	0.0499359	0.0303298	0.0996754	313720	ICD10	1952	355059	1.03922	FALSE	0.196759
Neoplasms	Hodgkin's disease	0.0931156	0.0565566	0.0996785	350414	ICD10	1163	312557	1.0512	FALSE	0.196533
Musculoskeletal	Osteitis deformans and osteopathies associated with other disorders classified elsewhere	0.134184	0.0816621	0.100349	335240	ICD10	332	350082	1.09759	FALSE	0.197622
Sense Organs	Conjunctivitis, noninfectious	0.244594	0.148951	0.100567	345966	ICD10	159	335081	1.1436	FALSE	0.197817
Sense Organs	Other retinal disorders	0.0185466	0.0113103	0.101047	345996	ICD10	48	345918	1.2771	FALSE	0.198527
Sense Organs	Other disorders of ear	0.223563	0.136533	0.101542	346096	ICD10	8610	337386	1.01872	FALSE	0.199265
Sense Organs	Degeneration of macula and posterior pole of retina	0.0213932	0.0130685	0.10163	343805	ICD10	57	346039	1.25052	FALSE	0.199204
Sense Organs	Macular degeneration (senile) of retina NOS	0.0213932	0.0130685	0.10163	343805	ICD10	6419	337386	1.02162	FALSE	0.19897
Dermatologic	Polymyositis	-0.213972	0.130782	0.10182	340466	ICD10	6419	337386	1.02162	FALSE	0.199109
Endocrine/Metabolic	Cushing's syndrome	0.134142	0.0822098	0.102742	350346	ICD10	62	340404	0.807371	FALSE	0.200677
Digestive	Cellulitis and abscess of oral soft tissues	0.100588	0.0619465	0.104421	351888	ICD10	157	350189	1.14356	FALSE	0.203719
Genitourinary	Dysmenorrhea	0.0429333	0.0265072	0.1053	163843	ICD10	277	351611	1.10582	FALSE	0.205194
Sense Organs	Inflammation of the eye	-0.027076	0.0167835	0.106689	349722	ICD10	1548	162295	1.04387	FALSE	0.207658
Circulatory System	Acute rheumatic heart disease	0.216789	0.134495	0.106989	339760	ICD10	3804	345918	0.973287	FALSE	0.207999
Endocrine/Metabolic	Rheumatoid factor (IU/ml)*	0.00978	0.00607	0.107	28286	Inv_Pheno_cont	59	339701	1.24208	FALSE	0.207779
Digestive	Bariatric surgery	0.218064	0.13548	0.107491	357011	ICD10				FALSE	0.208489
Digestive	Stomatitis and mucositis	0.0583522	0.0362543	0.107502	352420	ICD10	58	356953	1.24367	FALSE	0.208269
Hematopoietic	Other vitamin B12 deficiency anemia	0.0934013	0.0584141	0.109832	323336	ICD10	809	351611	1.06009	FALSE	0.212536
Digestive	Peritoneal or intestinal adhesions	0.0418322	0.0261658	0.109878	280881	ICD10	312	323024	1.0979	FALSE	0.212381
Dermatologic	Erythema nodosum	0.171536	0.107481	0.110497	341665	ICD10	368	77440	1.08932	FALSE	0.213329
Genitourinary	Small kidney	0.0842203	0.0528504	0.111035	324586	ICD10	92	341573	1.18713	FALSE	0.21412
Digestive	Disorders of esophageal motility	0.0489406	0.0307638	0.111643	300004	ICD10	381	324205	1.08787	FALSE	0.215045
Circulatory System	QT interval (Bazett heart rate corrected) (ms)*	0.0182	0.0114	0.112	7783	Inv_Pheno_cont	1125	298879	1.05016	FALSE	0.215484
Musculoskeletal	Muscular calcification and ossification	-0.327789	0.206394	0.112248	325913	ICD10				FALSE	0.215713
Circulatory System	Arteritis NOS	0.0735402	0.0463521	0.112614	342487	ICD10	25	325888	0.720515	FALSE	0.216167
Circulatory System	Hemorrhage NOS	0.132239	0.0834007	0.112833	315623	ICD10	495	341992	1.07631	FALSE	0.216338
Digestive	Nonspecific elevation of levels of transaminase or lactic acid dehydrogenase [LDH]	0.129574	0.0817695	0.113052	338714	ICD10	153	315470	1.14138	FALSE	0.21651
Genitourinary	Urethritis and urethral syndrome	-0.117906	0.0745137	0.113573	316495	ICD10	159	338555	1.13834	FALSE	0.217258
Digestive	Diseases of lips	0.0520522	0.0329665	0.11435	352589	ICD10	191	316304	0.88878	FALSE	0.218495
Circulatory System	Aneurysm and dissection of heart	0.0878415	0.0556809	0.114661	310906	ICD10	978	351611	1.05343	FALSE	0.218838
Infectious Diseases	Herpes zoster	0.0571179	0.0362933	0.115537	350360	ICD10	343	310563	1.09182	FALSE	0.220259
Genitourinary	Nephritis and nephropathy with pathological lesion	0.075465	0.0479533	0.115552	324668	ICD10	807	349553	1.05878	FALSE	0.220037
Respiratory	Asbestosis	0.198451	0.126	0.116	78108	Inv_Pheno_bin	463	324205	1.07839	FALSE	0.220638
Sense Organs	Visual acuity left eye*	0.00592	0.00377	0.116	68957	Inv_Pheno_cont	68	78040	1.21951	FALSE	0.220387
Dermatologic	Other hypertrophic and atrophic conditions of skin	0.0193621	0.0123315	0.116385	356574	ICD10				FALSE	0.220868
Neoplasms	Lung cancer	0.0283995	0.0183	0.117	296661	Inv_Pheno_bin	1519	60943	1.04275	FALSE	0.221782
Sense Organs	Aphakia and other disorders of lens	0.0729531	0.0466801	0.118092	347809	ICD10	3237	293424	1.02881	FALSE	0.223599
Genitourinary	Pyelonephritis	0.032937	0.0210883	0.118321	318709	ICD10	488	347321	1.07568	FALSE	0.223778
Injuries & Poisonings	Fracture of tibia and fibula	0.0388146	0.0248884	0.118868	335810	ICD10	2405	316304	1.03349	FALSE	0.224558
Circulatory System	Aneurysm of other specified artery	-0.0764679	0.0491275	0.119585	342433	ICD10	1720	334090	1.03958	FALSE	0.225657
Neoplasms	Pancreatic cancer	0.0439728	0.0282701	0.119839	333269	ICD10	441	341992	0.926383	FALSE	0.225882
Sense Organs	Corneal hysteresis right eye*	0.00627	0.00403	0.12	62819	Inv_Pheno_cont	1334	331935	1.04495	FALSE	0.22593
Genitourinary	Symptomatic menopause	0.109518	0.0704622	0.120119	162510	ICD10				FALSE	0.225899
Infectious Diseases	Candidiasis of skin and nails	0.164676	0.106807	0.123121	352789	ICD10	215	162295	1.11574	FALSE	0.231285
Neurological	Myopathy	0.0922905	0.0599856	0.123916	353544	ICD10	93	352696	1.17901	FALSE	0.232517
Sense Organs	Corneal dystrophy	-0.0658382	0.0430141	0.125864	337961	ICD10	295	353249	1.09668	FALSE	0.235906
Neoplasms	Cancer of other female genital organs	0.0252588	0.0165186	0.126235	176839	ICD10	575	337386	0.936282	FALSE	0.236337
Sense Organs	Senile cataract	0.012956	0.00847511	0.126336	332367	ICD10	4002	172837	1.02558	FALSE	0.236261
Pregnancy Complications	Antepartum hemorrhage, abruptio placentae, and placenta previa	-0.0535121	0.0350268	0.126576	189144	ICD10	16142	316225	1.01304	FALSE	0.236444
Circulatory System	Heart transplant/surgery	0.176293	0.11594	0.128372	346308	ICD10	892	188252	0.947894	FALSE	0.239531
Digestive	Diseases and other conditions of the tongue	0.036195	0.0238413	0.128973	353487	ICD10	79	346229	1.19279	FALSE	0.240384
Genitourinary	Dyspareunia	0.0471284	0.0311409	0.130181	185704	ICD10	1876	351611	1.03686	FALSE	0.242365
Digestive	Ulcerative colitis	0.0241919	0.0161188	0.133394	283471	ICD10	1106	184598	1.04826	FALSE	0.248072
Neoplasms	Malignant neoplasm of small intestine, including duodenum	0.0844412	0.0563786	0.134197	332269	ICD10	4154	279317	1.02449	FALSE	0.249288
Musculoskeletal	Other arthropathies	0.0624456	0.0417042	0.134303	347601	ICD10	334	331935	1.08811	FALSE	0.249207
Respiratory	Other upper Respiratory disease	0.0376414	0.0253364	0.137368	335382	ICD10	610	346991	1.06444	FALSE	0.254612
Circulatory System	Secondary/extrinsic cardiomyopathies	0.29461	0.199082	0.138915	351218	ICD10	1659	333723	1.03836	FALSE	0.257194
Endocrine/Metabolic	Hyperglyceridemia	0.138278	0.0937579	0.140255	298784	ICD10	27	351191	1.3426	FALSE	0.259387
Endocrine/Metabolic	Acromegaly and gigantism	0.13991	0.0948775	0.14031	350307	ICD10	121	298663	1.14829	FALSE	0.259201
Sense Organs	Disorders of optic nerve and visual pathways	0.0582325	0.0395112	0.140529	348001	ICD10	118	350189	1.15017	FALSE	0.259319
Respiratory	Disorders of diaphragm	0.0855339	0.0581186	0.141098	356458	ICD10	680	347321	1.05996	FALSE	0.260082
Digestive	Hemorrhage from gastrointestinal ulcer	0.0494214	0.0336148	0.141501	347162	ICD10	314	356144	1.0893	FALSE	0.260536
Endocrine/Metabolic	Paraproteinemia	0.0558648	0.0380279	0.14182	356094	ICD10	943	346219	1.05066	FALSE	0.260837
Respiratory	Extrinsic allergic alveolitis	0.123768	0.0842569	0.14185	331494	ICD10	736	355358	1.05745	FALSE	0.260604
Digestive	Gastroesophageal laceration-hemorrhage syndrome	0.0731382	0.0498985	0.142719	299306	ICD10	150	331344	1.13175	FALSE	0.261913
Genitourinary	Infertility, female	-0.0488176	0.0334381	0.144307	163277	ICD10	427	298879	1.07588	FALSE	0.264537
Neurological	Infantile cerebral palsy	0.106411	0.0729643	0.14473	336659	ICD10	982	162295	0.952355	FALSE	0.26502
Neoplasms	Secondary malignant neoplasm of liver	0.0201939	0.0138466	0.144731	330073	ICD10	200	336459	1.11228	FALSE	0.264732
Genitourinary	Peyronie's disease	0.0475057	0.0325772	0.144772	135987	ICD10	5652	324421	1.0204	FALSE	0.264517
Genitourinary	Noninflammatory female genital disorders	0.0149674	0.0102772	0.145289	194114	ICD10	1001	134986	1.04865	FALSE	0.265172
Genitourinary	Disorders of uterus, NEC	0.023512	0.016257	0.148102	187554	ICD10	10676	183438	1.01508	FALSE	0.270011
Digestive	Nonspecific abnormal findings on radiological and other examination of biliary tract	0.0572296	0.0397581	0.150024	332876	ICD10	4116	183438	1.02379	FALSE	0.273217
Dermatologic	Diseases of sebaceous glands	0.0148681	0.0103356	0.150285	356777	ICD10	673	332203	1.0589	FALSE	0.273394
Circulatory System	Other heart block	0.0937417	0.0654182	0.151869	312806	ICD10	10214	346563	1.01498	FALSE	0.275975
Dermatologic	Toxic erythema	0.110941	0.0774786	0.152174	341750	ICD10	249	312557	1.09828	FALSE	0.276229
Neurological	Epilepsy, recurrent seizures, convulsions	0.0205665	0.0144008	0.153248	341657	ICD10	177	341573	1.11733	FALSE	0.277876
Infectious Diseases	Viral Enteritis	0.0402642	0.0282103	0.153496	352660	ICD10	5198	336459	1.02078	FALSE	0.278025
Neoplasms	Benign neoplasm of male genital organs	-0.0994128	0.069683	0.153683	150185	ICD10	1337	351323	1.04109	FALSE	0.278062
Sense Organs	Labyrinthitis	0.0435442	0.0306371	0.155233	346613	ICD10	9318	71426	1.01729	FALSE	0.280561
Symptoms	Neuralgia, neuritis, and radiculitis NOS	0.0539261	0.0379877	0.155734	353240	ICD10	1133	345480	1.04451	FALSE	0.281163
Neurological	Abnormal reflex	0.270969	0.19137	0.156793	354149	ICD10	736	352504	1.05541	FALSE	0.28277
Dermatologic	Seborrheic keratosis	-0.0210389	0.0148604	0.156842	353003	ICD10	29	354120	1.31123	FALSE	0.282552
Musculoskeletal	Ganglion and cyst of synovium, tendon, and bursa	0.0235449	0.0166346	0.156946	329772	ICD10	4877	348126	0.979181	FALSE	0.282435
Genitourinary	Abnormal findings on examination of urine	0.074657	0.0529353	0.158438	357011	ICD10	3884	325888	1.02382	FALSE	0.284813
Pregnancy Complications	Problems associated with amniotic cavity and membranes	-0.0877695	0.0622901	0.158822	193906	ICD10	379	356632	1.07751	FALSE	0.285197
Neoplasms	Secondary malignancy of lymph nodes	0.0149408	0.0107054	0.162824	333978	ICD10	275	193631	0.915972	FALSE	0.292069
Neurological	Complex regional/central pain syndrome	0.0738812	0.053235	0.165189	338197	ICD10	9557	324421	1.01505	FALSE	0.295993
Neoplasms	Skin cancer	-0.0124036	0.00897676	0.16705	356837	ICD10	375	337822	1.07668	FALSE	0.299007
Sense Organs	Anisometropia	-0.0665497	0.0481738	0.167141	350765	ICD10	13824	343013	0.987673	FALSE	0.298849
Hematopoietic	Congenital deficiency of other clotting factors (including factor VII)	0.0703007	0.0509636	0.167763	352296	ICD10	458	350307	0.935616	FALSE	0.29964
Circulatory System	Atherosclerosis of aorta	0.0910816	0.0660915	0.168168	342236	ICD10	408	351888	1.07283	FALSE	0.300043
Sense Organs	Chorioretinal scars	-0.100989	0.0733081	0.168326	337583	ICD10	244	341992	1.09536	FALSE	0.300005
Sense Organs	Otalgia	0.0674244	0.0491779	0.170366	352797	ICD10	10600	298617	1.0142	FALSE	0.303316
Sense Organs	Subjective visual disturbances	0.0401179	0.029281	0.170655	351548	ICD10	439	352358	1.06975	FALSE	0.303508
Sense Organs	Visual acuity right eye*	0.00515	0.00376	0.171	69065	Inv_Pheno_cont	1241	350307	1.04093	FALSE	0.303798
Neoplasms	Benign neoplasm of parathyroid gland	0.0544646	0.0400886	0.174272	355128	ICD10				FALSE	0.309282
Dermatologic	Prurigo and Lichen	0.0396933	0.0292346	0.174543	342818	ICD10	661	354467	1.05598	FALSE	0.309433
Musculoskeletal	Other and unspecified disorders of back	0.0556602	0.041111	0.175768	345484	ICD10	1245	341573	1.04049	FALSE	0.311276
Digestive	Pulpitis and necrosis of tooth pulp	0.163321	0.120652	0.175848	344687	ICD10	628	344856	1.05724	FALSE	0.311086
Neoplasms	Other non-epithelial cancer of skin	-0.014394	0.010637	0.175991	352760	ICD10	73	344614	1.17741	FALSE	0.311011
Sense Organs	Psychophysical visual disturbances	0.0609185	0.0451215	0.176984	350829	ICD10	9747	343013	0.985709	FALSE	0.312435
Endocrine/Metabolic	Other disorders of lipoid metabolism	0.103861	0.0769866	0.177312	354396	ICD10	522	350307	1.06281	FALSE	0.312683
Injuries & Poisonings	Toxic effect of other gases, fumes, or vapors	0.273251	0.202602	0.17743	356530	ICD10	179	354217	1.10945	FALSE	0.312561
Dermatologic	Sebaceous cyst	0.0140161	0.0103931	0.177469	356661	ICD10	26	356504	1.31423	FALSE	0.312301
Circulatory System	PQ duration (from P-onset to QRS-onset) (ms)*	0.0155	0.0116	0.179	7711	Inv_Pheno_cont	681	980	0.934579	FALSE	0.314663
Mental And Behavioral Disorders	Ever Physicall Dependent on Alcohol	-0.0676586	0.048	0.179	1661	Inv_Pheno_bin	10098	346563	1.01411	FALSE	0.314332
Injuries & Poisonings	Effects radiation NOS	-0.0149459	0.0111255	0.179143	348740	ICD10				FALSE	0.314253
Circulatory System	Nonrheumatic pulmonary valve disorders	0.0641072	0.0477274	0.179209	340168	ICD10	8832	339908	0.985165	FALSE	0.314039
Sense Organs	Strabismus and other disorders of binocular eye movements	0.0296439	0.0220766	0.179346	349511	ICD10	467	339701	1.06621	FALSE	0.31395
Pregnancy Complications	Infections of Genitourinary tract during pregnancy	0.106503	0.0794444	0.180053	194038	ICD10	2190	347321	1.03009	FALSE	0.314856
Neoplasms	Kidney cancer	0.0356272	0.0268	0.181	296598	Inv_Pheno_bin	168	193870	1.11238	FALSE	0.316182
Mental Disorders	Anorexia nervosa	-0.160061	0.119694	0.181141	322422	ICD10	1487	295111	1.03627	FALSE	0.316098
Neoplasms	Malignant neoplasm of testis	-0.0181149	0.0135638	0.181702	156020	ICD10	74	322348	0.852092	FALSE	0.316745
Neurological	Convulsions	-0.235897	0.176823	0.182176	336493	ICD10	6053	149967	0.982048	FALSE	0.317241
Respiratory	Voice disturbance	0.0369228	0.0276827	0.182274	335113	ICD10	34	336459	0.789862	FALSE	0.31708
Digestive	Cyst of the salivary gland	0.124731	0.0944439	0.186606	351730	ICD10	1390	333723	1.03761	FALSE	0.324279
Genitourinary	Abscess or ulceration of vulva	0.076769	0.0581569	0.186824	184219	ICD10	119	351611	1.13284	FALSE	0.32432
Digestive	Diseases of hard tissues of teeth	0.0205764	0.0156479	0.188524	348999	ICD10	25054	269792	1.00908	FALSE	0.326932
Neoplasms	Malignant neoplasm of renal pelvis	0.117541	0.0894677	0.188921	351488	ICD10	4385	344614	1.02079	FALSE	0.327281
Neoplasms	Neoplasm of uncertain behavior of skin	-0.0903849	0.0692332	0.191718	343234	ICD10	133	351355	1.12473	FALSE	0.331781
Infectious Diseases	Gram negative septicemia	0.0596124	0.0458282	0.193334	335159	ICD10	221	343013	0.913579	FALSE	0.334232
Dermatologic	Degenerative skin conditions and other dermatoses	-0.0144218	0.0110968	0.193725	350197	ICD10	506	334653	1.06143	FALSE	0.334561
Dermatologic	Cellulitis and abscess of face/neck	0.08511	0.0656039	0.194517	353030	ICD10	8885	341312	0.985682	FALSE	0.335582
Digestive	Sialoadenitis	0.0574989	0.0443605	0.194916	352151	ICD10	247	352783	1.08884	FALSE	0.335923
Congenital Anomalies	Congenital anomaly of fingers/toes	0.222277	0.171659	0.195363	354934	ICD10	540	351611	1.05918	FALSE	0.336346
Infectious Diseases	Dermatomycoses	0.125294	0.0969687	0.196322	352809	ICD10	36	354898	1.24892	FALSE	0.337649
Sense Organs	Anomalies of pupillary function	0.0835711	0.0649062	0.197897	347573	ICD10	113	352696	1.13348	FALSE	0.340008
Musculoskeletal	Cyst of bone	0.0591406	0.0461288	0.199816	335579	ICD10	252	347321	1.08716	FALSE	0.342953
Neoplasms	Benign neoplasm of unspecified sites	-0.0802894	0.0627894	0.200999	357011	ICD10	498	335081	1.06092	FALSE	0.344629
Dermatologic	Diffuse diseases of connective tissue	0.0346539	0.0271014	0.201011	341855	ICD10	269	356742	0.922849	FALSE	0.344296
Endocrine/Metabolic	Glycosuria or Acetonuria	0.11043	0.086437	0.2014	325545	ICD10	1451	340404	1.03526	FALSE	0.344608
Congenital Anomalies	Upper gastrointestinal Congenital Anomalies	0.0536873	0.0420778	0.201989	354579	ICD10	143	325402	1.11676	FALSE	0.345263
Musculoskeletal	Hallux valgus (Bunion)	0.0145608	0.0114536	0.203627	346643	ICD10	601	353978	1.05515	FALSE	0.347706
Mental Disorders	Alcoholic liver damage	0.0359887	0.0283257	0.203896	339219	ICD10	8289	338354	1.01467	FALSE	0.347811
Injuries & Poisonings	Allergic reaction to food	0.0800797	0.0630677	0.204176	350188	ICD10	1331	337888	1.03664	FALSE	0.347933
Digestive	Dental caries	0.0200186	0.0157672	0.204214	348932	ICD10	267	349921	1.08337	FALSE	0.347642
Circulatory System	Nonrheumatic mitral valve disorders	0.018644	0.014718	0.205245	344702	ICD10	4318	344614	1.02022	FALSE	0.349043
Digestive	Ulceration of the lower GI tract	0.0304811	0.0241166	0.206264	281156	ICD10	5001	339701	1.01882	FALSE	0.350417
Mental Disorders	Tics and stuttering	0.203332	0.160934	0.206427	355650	ICD10	1839	279317	1.03095	FALSE	0.350338
Pregnancy Complications	Cervical incompetence	0.22109	0.175066	0.206627	188287	ICD10	41	355609	1.22548	FALSE	0.350321
Endocrine/Metabolic	Other disorders of carbohydrate transport and metabolism	0.229785	0.182162	0.207154	356781	ICD10	35	188252	1.24744	FALSE	0.35086
Symptoms	Thoracic or lumbosacral neuritis or radiculitis, unspecified	0.0437994	0.0347536	0.207568	353384	ICD10	32	356749	1.25833	FALSE	0.351204
Congenital Anomalies	Pectus and other Congenital Anomalies of ribs/sternum	-0.168788	0.133968	0.207703	354957	ICD10	880	352504	1.04477	FALSE	0.351077
Neurological	Abnormal involuntary movements	0.0295288	0.023498	0.208881	356051	ICD10	59	354898	0.844688	FALSE	0.352711
Neoplasms	Cancer of the mouth floor	-0.15812	0.125902	0.209152	354003	ICD10	1931	354120	1.02997	FALSE	0.352812
Congenital Anomalies	Congenital hip dysplasia and deformity	0.101546	0.0814668	0.212591	355058	ICD10	67	353936	0.853747	FALSE	0.358251
Digestive	Nonspecific abnormal findings in stool contents	0.02036	0.016443	0.215636	326009	ICD10	160	354898	1.10688	FALSE	0.363017
Musculoskeletal	Other specified osteoporosis	-0.253502	0.205548	0.217464	355056	ICD10	3976	322033	1.02057	FALSE	0.365724
Musculoskeletal	Unequal leg length (acquired)	0.117827	0.0955861	0.217696	338470	ICD10	25	355031	0.776078	FALSE	0.365746
Digestive	Other diseases of the teeth and supporting structures	0.0212451	0.0172545	0.218218	348211	ICD10	116	338354	1.12505	FALSE	0.366256
Digestive	Stricture and stenosis of esophagus	-0.0220866	0.0179449	0.218396	302216	ICD10	3597	344614	1.02147	FALSE	0.366186
Endocrine/Metabolic	Thyrotoxicosis with or without goiter	0.0229651	0.0186635	0.218516	332640	ICD10	3337	298879	0.978155	FALSE	0.36602
Digestive	Abnormal serum enzyme levels	0.0597083	0.0485713	0.218962	339005	ICD10	3075	329565	1.02323	FALSE	0.366399
Neurological	Circadian rhythm sleep disorder	0.181768	0.148416	0.220683	348079	ICD10	450	338555	1.06153	FALSE	0.368909
Dermatologic	Cutaneous lupus erythematosus	0.0851467	0.0696648	0.221619	340184	ICD10	48	348031	1.19934	FALSE	0.370103
Neoplasms	Benign neoplasm of skin	-0.0144866	0.0119384	0.224959	356085	ICD10	219	339965	1.08888	FALSE	0.375306
Neoplasms	Bone cancer	-0.0880155	0.0726603	0.225769	356532	ICD10	7590	348495	0.985618	FALSE	0.376282
Injuries & Poisonings	Fracture of humerus	0.0242068	0.019992	0.225963	336766	ICD10	201	356331	0.915747	FALSE	0.376229
Pregnancy Complications	Other complications of pregnancy NEC	-0.0456515	0.0377585	0.226648	194114	ICD10	2676	334090	1.0245	FALSE	0.376994
Neoplasms	Other benign neoplasm of uterus	0.0609425	0.0505093	0.227602	174696	ICD10	760	193354	0.955375	FALSE	0.378205
Dermatologic	Diseases of nail, NOS	0.0547042	0.0454566	0.228807	355402	ICD10	418	174278	1.06284	FALSE	0.379828
Respiratory	Pneumonia due to fungus (mycoses)	-0.0797144	0.0663465	0.229563	334719	ICD10	514	354888	1.05623	FALSE	0.380705
Endocrine/Metabolic	Other nutritional deficiency	0.243079	0.202333	0.229603	348836	ICD10	241	334478	0.92338	FALSE	0.380394
Infectious Diseases	Tuberculosis	0.119771	0.0998456	0.23031	334760	ICD10	26	348810	1.27517	FALSE	0.381186
Circulatory System	Cerebral aneurysm	0.0490196	0.0409573	0.231367	341003	ICD10	107	334653	1.12724	FALSE	0.382557
Neurological	Epilepsy	0.0416837	0.0349343	0.23279	337332	ICD10	634	340369	1.05024	FALSE	0.38453
Hematopoietic	Platelet count (10^9 cells/liter)*	-0.00212	0.00177	0.233	307962	Inv_Pheno_cont	873	336459	1.04256	FALSE	0.384496
Respiratory	Acute sinusitis	0.0743513	0.0629572	0.23761	353638	ICD10				FALSE	0.391716
Digestive	Periapical abscess	0.0296305	0.0251671	0.239056	346297	ICD10	268	353370	1.07719	FALSE	0.393711
Injuries & Poisonings	Torus fracture	0.0885814	0.0754997	0.240688	333391	ICD10	1683	344614	1.03007	FALSE	0.396009
Musculoskeletal	Hand preference	0.00702461	0.00579	0.241	319629	Inv_Pheno_bin	186	333205	1.09262	FALSE	0.396132
Sense Organs	Progressive myopia	0.0605983	0.0517094	0.241237	337783	ICD10	35598	284031	1.00705	FALSE	0.396132
Digestive	Atrophic gastritis	0.0467723	0.0399223	0.241364	302708	ICD10	397	337386	1.06247	FALSE	0.39595
Injuries & Poisonings	Poisoning by other anti-infectives	0.046285	0.0395622	0.242029	310373	ICD10	670	302038	1.04788	FALSE	0.396652
Sense Organs	Vertiginous syndromes and other disorders of vestibular system	0.0210313	0.0180116	0.242947	348781	ICD10	679	309694	1.04737	FALSE	0.397767
Sense Organs	Peripheral retinal degenerations	-0.0723398	0.0619551	0.242961	337662	ICD10	3301	345480	1.02125	FALSE	0.3974
Neurological	Meningitis	0.0525136	0.0449869	0.243085	355997	ICD10	276	337386	0.930215	FALSE	0.397214
Neoplasms	Head cancer	-0.0295588	0.0265	0.246	296523	Inv_Pheno_bin	524	355473	1.05392	FALSE	0.401584
Infectious Diseases	Dermatophytosis of nail	0.0977149	0.0844056	0.246993	352845	ICD10	1519	295004	0.970874	FALSE	0.402811
Neoplasms	Chemotherapy	0.0110257	0.00954254	0.247918	336567	ICD10	149	352696	1.10265	FALSE	0.403924
Musculoskeletal	Osteoporosis	-0.125229	0.10842	0.248074	355121	ICD10	12146	324421	1.01109	FALSE	0.403785
Genitourinary	Absent or infrequent menstruation	0.112714	0.0975857	0.248081	162407	ICD10	90	355031	0.882295	FALSE	0.403403
Neoplasms	Cancer of of nasal cavities	-0.126631	0.109831	0.248925	354024	ICD10	112	162295	1.11931	FALSE	0.404382
Digestive	Acute periodontitis	-0.0899323	0.0781307	0.249712	344788	ICD10				FALSE	0.405266
Musculoskeletal	Acquired deformities of forearm	-0.145954	0.126812	0.249754	338420	ICD10	174	344614	0.913993	FALSE	0.404941
Sense Organs	Speech-reception-threshold estimate (left)*	0.00353	0.00307	0.25	100580	Inv_Pheno_cont	66	338354	0.864197	FALSE	0.404947
Mental And Behavioral Disorders	Anxiety Criteria 1	-0.0198026	0.0156	0.252	315453	Inv_Pheno_bin				FALSE	0.407791
Neurological	Anterior horn cell disease	0.0535283	0.0468033	0.252754	336945	ICD10	4447	311006	0.980392	FALSE	0.408615
Sense Organs	Keratoconus	0.104282	0.0912301	0.253009	337513	ICD10	486	336459	1.05499	FALSE	0.408632
Genitourinary	Cervicitis and endocervicitis	0.0335052	0.0293257	0.253239	185150	ICD10	127	337386	1.10991	FALSE	0.408608
Endocrine/Metabolic	Adrenal hypofunction	0.0579703	0.0507865	0.253683	350601	ICD10	1246	183904	1.03407	FALSE	0.408928
Endocrine/Metabolic	Glucocorticoid deficiency	0.0579703	0.0507865	0.253683	350601	ICD10	412	350189	1.05968	FALSE	0.408534
Dermatologic	Pruritus and related conditions	0.0339314	0.0297919	0.254725	357011	ICD10	412	350189	1.05968	FALSE	0.409818
Neoplasms	Bladder cancer	0.0304592	0.0265	0.256	296600	Inv_Pheno_bin	1198	355813	1.03451	FALSE	0.411473
Hematopoietic	Sideroblastic anemia	-0.217312	0.191327	0.256035	323053	ICD10	1526	295074	1.03093	FALSE	0.411133
Genitourinary	Noninflammatory disorders of ovary, fallopian tube, and broad ligament	0.038929	0.0343281	0.256783	184345	ICD10	29	323024	0.804679	FALSE	0.411938
Injuries & Poisonings	Anaphylactic shock NOS	0.0418573	0.0369797	0.257677	350698	ICD10	907	183438	1.0397	FALSE	0.412976
Mental And Behavioral Disorders	Ongoing Drug Addiction	0.153151	0.136	0.259	378	Inv_Pheno_bin	777	349921	1.04275	FALSE	0.414698
Genitourinary	Benign neoplasm of breast	-0.0288538	0.0255691	0.259124	188294	ICD10	73	305	1.1655	FALSE	0.414499
Sense Organs	Glaucoma	0.018164	0.0162	0.26	80744	Inv_Pheno_bin	1644	186650	0.971559	FALSE	0.415502
Mental Disorders	Posttraumatic stress disorder	0.059032	0.0524576	0.260451	322735	ICD10	4700	76044	1.01833	FALSE	0.415825
Digestive	Cysts of oral soft tissues	0.093075	0.0829634	0.261913	351765	ICD10	387	322348	1.06081	FALSE	0.41776
Neurological	Encephalitis	0.0514263	0.0459304	0.26286	355976	ICD10	154	351611	1.09754	FALSE	0.41887
Endocrine/Metabolic	Immunity deficiency	0.057594	0.0514425	0.262893	356573	ICD10	503	355473	1.05277	FALSE	0.418524
Sense Organs	Ectropion or entropion	0.0260694	0.0233078	0.263361	347890	ICD10	401	356172	1.05928	FALSE	0.41887
Hematopoietic	Hereditary hemolytic anemias	0.0640026	0.0574163	0.264975	323346	ICD10	1972	345918	1.02641	FALSE	0.421035
Respiratory	Hyperventilation	0.0629649	0.0566134	0.266056	356475	ICD10	322	323024	1.0661	FALSE	0.422352
Neoplasms	Malignant neoplasm of unspecified male genital organ	-0.0151912	0.0136649	0.266271	155937	ICD10	331	356144	1.06499	FALSE	0.422291
Sense Organs	Mean intraoccular pressure Goldmann-correlated (mmHg)*	0.00446	0.00401	0.267	64982	Inv_Pheno_cont	5970	149967	0.984924	FALSE	0.423046
Neoplasms	Cancer of other female genital organs (excluding uterus and ovary)	-0.0543163	0.0491404	0.269017	173279	ICD10				FALSE	0.425837
Dermatologic	Systemic sclerosis	0.0716398	0.064837	0.269194	340657	ICD10	442	172837	0.947132	FALSE	0.425714
Injuries & Poisonings	Toxic effect of (non-ethyl) alcohol and petroleum and other solvents	0.0819214	0.0745004	0.271502	356695	ICD10	253	340404	1.07427	FALSE	0.428958
Circulatory System	Iatrogenic hypotension	0.0501761	0.0456899	0.272123	315981	ICD10	191	356504	1.08537	FALSE	0.429532
Sense Organs	Conjunctivitis, infectious	0.0521462	0.0475291	0.272579	346389	ICD10	511	315470	1.05146	FALSE	0.429845
Respiratory	Nasal polyps	0.0183788	0.0167912	0.273715	337527	ICD10	471	345918	1.05353	FALSE	0.43123
Neoplasms	Cancer of other male genital organs	-0.0146274	0.0133866	0.27453	156187	ICD10	3804	333723	1.01855	FALSE	0.432107
Neoplasms	Liver cancer	0.0725707	0.0672	0.279	297560	Inv_Pheno_bin	6220	149967	0.985479	FALSE	0.438729
Infectious Diseases	Sexually transmitted infections (not HIV or hepatitis)	0.149148	0.137846	0.279256	357011	ICD10	235	297325	1.07527	FALSE	0.438719
Genitourinary	Breast conditions, congenital or relating to hormones	0.0351745	0.032545	0.279788	350212	ICD10	56	356955	1.16085	FALSE	0.439141
Congenital Anomalies	Other specified Congenital Anomalies of nervous system	-0.0976235	0.0906388	0.281453	356052	ICD10	1004	349208	1.0358	FALSE	0.44134
Congenital Anomalies	Genitourinary Congenital Anomalies	0.025352	0.0235406	0.281503	355901	ICD10	129	355923	0.90699	FALSE	0.441004
Circulatory System	Left ventricular ejection fraction (%)*	0.00695	0.00647	0.282	24347	Inv_Pheno_cont	1923	353978	1.02568	FALSE	0.441368
Circulatory System	Thrombotic microangiopathy	-0.19304	0.179523	0.282242	342025	ICD10				FALSE	0.441334
Circulatory System	Aortic valve disease	0.153951	0.143252	0.282513	339753	ICD10	33	341992	0.824449	FALSE	0.441344
Musculoskeletal	Other Symptoms referable to back	0.187153	0.174349	0.283072	344891	ICD10	52	339701	1.16643	FALSE	0.441804
Symptoms	Nonspecific findings on examination of blood	0.0485317	0.045217	0.283133	356028	ICD10	35	344856	1.20581	FALSE	0.441487
Mental Disorders	Learning disorder	0.0668799	0.062539	0.284884	355880	ICD10	520	355508	1.04973	FALSE	0.443803
Mental And Behavioral Disorders	Addiction behavior	0.0294288	0.0275	0.286	98366	Inv_Pheno_bin	271	355609	1.06917	FALSE	0.445126
Hematopoietic	Acquired hemolytic anemias	0.0705117	0.0663355	0.287802	323266	ICD10	1424	96942	1.02987	FALSE	0.447513
Musculoskeletal	Laxity of ligament or hypermobility syndrome	0.0431825	0.0406496	0.288095	326532	ICD10	242	323024	1.07306	FALSE	0.447552
Pregnancy Complications	Major puerperal infection	-0.179719	0.169514	0.289053	193907	ICD10	644	325888	1.04413	FALSE	0.448623
Musculoskeletal	Osteoporosis, osteopenia and pathological fracture	0.024547	0.0232214	0.290473	357011	ICD10	37	193870	0.835505	FALSE	0.450408
Congenital Anomalies	Congenital Anomalies of the eye	0.0749082	0.0711947	0.292726	356132	ICD10	1980	355031	1.02485	FALSE	0.453481
Dermatologic	Seborrheic dermatitis	-0.0153997	0.0146586	0.293461	346589	ICD10	209	355923	1.07779	FALSE	0.454199
Endocrine/Metabolic	Hyperaldosteronism	0.102125	0.097771	0.29624	350300	ICD10	5016	341573	0.984718	FALSE	0.458075
Neoplasms	Benign neoplasm of eye	-0.0662391	0.0634179	0.29626	354372	ICD10	111	350189	1.10752	FALSE	0.457683
Infectious Diseases	Viral hepatitis B	-0.0715597	0.0689948	0.299654	349776	ICD10	264	354108	0.935907	FALSE	0.462497
Genitourinary	Infertility, male	0.152908	0.147675	0.300466	135035	ICD10	223	349553	0.930941	FALSE	0.463322
Sense Organs	Hypotony of eye	0.139993	0.13531	0.300851	337444	ICD10	49	134986	1.16522	FALSE	0.463488
Dermatologic	Other dyschromia	-0.0296946	0.0287731	0.302061	342859	ICD10	58	337386	1.15027	FALSE	0.464923
Genitourinary	Dysplasia of prostate	0.151864	0.147231	0.302324	130873	ICD10	1286	341573	0.970742	FALSE	0.464899
Respiratory	Paralysis/spasm of vocal cords or larynx	0.0476141	0.0464049	0.304865	334216	ICD10	49	130824	1.164	FALSE	0.468376
Hematopoietic	Decreased white blood cell count	0.0143694	0.0140091	0.305025	349579	ICD10	493	333723	1.04877	FALSE	0.468191
Hematopoietic	Neutropenia	0.0143694	0.0140091	0.305025	349579	ICD10	5492	344087	1.01447	FALSE	0.467761
Sense Organs	Retinal hemorrhage/ischemia	0.0803743	0.0785957	0.306483	337558	ICD10	5492	344087	1.01447	FALSE	0.469566
Musculoskeletal	Other unspecified back disorders	0.101576	0.0995187	0.30741	344963	ICD10	172	337386	1.08369	FALSE	0.470555
Neoplasms	Non cancer	0.0212236	0.0213	0.309	295893	Inv_Pheno_bin	107	344856	1.10691	FALSE	0.472555
Endocrine/Metabolic	Disorders of porphyrin metabolism	-0.202167	0.198836	0.309271	354244	ICD10	2351	293542	1.02145	FALSE	0.472537
Musculoskeletal	Villonodular synovitis	0.123751	0.122135	0.310953	349661	ICD10	27	354217	0.816958	FALSE	0.474672
Sense Organs	Retinoschisis and retinal cysts	0.0871907	0.0861183	0.311321	337529	ICD10	71	349590	1.13173	FALSE	0.474801
Dermatologic	Erythematosquamous dermatosis	-0.0147919	0.0146155	0.311505	346619	ICD10	143	337386	1.0911	FALSE	0.474647
Neoplasms	Biliary cancer	0.0512933	0.0504	0.312	297536	Inv_Pheno_bin	5046	341573	0.985317	FALSE	0.474968
Injuries & Poisonings	Fracture of unspecified part of femur	0.0463457	0.0458409	0.312011	334595	ICD10	418	297118	1.05263	FALSE	0.474552
Injuries & Poisonings	Fracture of foot	-0.0360479	0.0356881	0.312457	334924	ICD10	505	334090	1.04744	FALSE	0.474797
Respiratory	Chronic laryngitis	0.100494	0.0995239	0.312616	333830	ICD10	834	334090	0.964594	FALSE	0.474608
Infectious Diseases	Spirochetal infection	-0.0897665	0.0889153	0.3127	356489	ICD10	107	333723	1.10572	FALSE	0.474304
Circulatory System	Polyarteritis nodosa and allied conditions	0.026636	0.0263883	0.312791	343527	ICD10	134	356355	0.914145	FALSE	0.474011
Dermatologic	Alopecia Areata	-0.189338	0.187775	0.313301	354918	ICD10	1535	341992	1.02699	FALSE	0.474354
Neoplasms	Cancer of hypopharynx	-0.110215	0.10945	0.313938	354025	ICD10	30	354888	0.827507	FALSE	0.474888
Genitourinary	Premenstrual tension syndromes	0.0843691	0.0838168	0.314132	162447	ICD10	89	353936	0.895642	FALSE	0.474752
Neurological	Jakob-Creutzfeldt disease	-0.179298	0.179249	0.317179	355506	ICD10	152	162295	1.08803	FALSE	0.478923
Genitourinary	Polyp of corpus uteri	0.010902	0.0109235	0.318262	189477	ICD10	33	355473	0.835857	FALSE	0.480125
Neurological	Muscular dystrophies and other myopathies	0.0477429	0.0478918	0.318818	353712	ICD10	9380	180097	1.01096	FALSE	0.480529
Neurological	Headache	-0.00995033	0.00636	0.319	289799	Inv_Pheno_bin	463	353249	1.0489	FALSE	0.48037
Neoplasms	Benign neoplasm of Respiratory and intrathoracic organs	0.0457733	0.0459931	0.319629	357011	ICD10	29482	260317	0.990099	FALSE	0.480883
Musculoskeletal	Osteopenia or other disorder of bone and cartilage	0.0530829	0.053753	0.323381	355398	ICD10	502	356509	1.04684	FALSE	0.48609
Musculoskeletal	Loose body in joint	0.0504417	0.0510908	0.323498	349996	ICD10	367	355031	1.05452	FALSE	0.485828
Pregnancy Complications	Ectopic pregnancy	-0.0595573	0.0605117	0.325004	188543	ICD10	406	349590	1.05174	FALSE	0.487652
Digestive	Gingival and periodontal diseases	0.0211843	0.0215488	0.325566	346913	ICD10	291	188252	0.942182	FALSE	0.488056
Neurological	Nerve root and plexus disorders	0.0332439	0.0338267	0.32572	338752	ICD10	2299	344614	1.02141	FALSE	0.48785
Musculoskeletal	Hemarthrosis	0.0693074	0.0707574	0.32733	349802	ICD10	930	337822	1.0338	FALSE	0.489821
Digestive	Gingivitis	0.082749	0.0846052	0.328044	344762	ICD10	212	349590	1.07177	FALSE	0.490451
Injuries & Poisonings	Traumatic and surgical subcutaneous emphysema	-0.0740414	0.0759526	0.329641	356785	ICD10	148	344614	1.08627	FALSE	0.492398
Injuries & Poisonings	Adverse reaction to serum or vaccine	-0.047278	0.0485985	0.330639	350370	ICD10	184	356601	0.928633	FALSE	0.493447
Injuries & Poisonings	Fracture of hand or wrist	-0.0193248	0.0198721	0.330824	336793	ICD10	449	349921	0.953822	FALSE	0.493282
Endocrine/Metabolic	Hypoparathyroidism	0.0516435	0.0531786	0.331482	350564	ICD10	2703	334090	0.980861	FALSE	0.493823
Neurological	Hydrocephalus	-0.0342722	0.0353326	0.332053	337312	ICD10	375	350189	1.053	FALSE	0.494233
Endocrine/Metabolic	Carcinoid syndrome	-0.119174	0.122989	0.332554	350259	ICD10	853	336459	0.966308	FALSE	0.494537
Endocrine/Metabolic	Nontoxic uninodular goiter	-0.0340801	0.0351943	0.332873	330424	ICD10	70	350189	0.887653	FALSE	0.494571
Dermatologic	Pyogenic granuloma	0.0460465	0.0476219	0.333584	353251	ICD10	859	329565	0.966494	FALSE	0.495188
Mental Disorders	Schizophrenia and other psychotic disorders	-0.0298684	0.0310551	0.336155	323453	ICD10	468	352783	1.04712	FALSE	0.498561
Dermatologic	Dermatitis herpetiformis	0.106307	0.110613	0.336514	341660	ICD10	1105	322348	0.970573	FALSE	0.498649
Endocrine/Metabolic	Lipoprotein disorders	0.103825	0.108077	0.336724	354308	ICD10	87	341573	1.11216	FALSE	0.498518
Sense Organs	Nystagmus and other irregular eye movements	0.0468387	0.0489118	0.338257	347765	ICD10	91	354217	1.10941	FALSE	0.500345
Infectious Diseases	Varicella infection	-0.110923	0.11587	0.338414	349632	ICD10	444	347321	1.04795	FALSE	0.500134
Injuries & Poisonings	Fracture of vertebral column without mention of spinal cord injury	-0.0572384	0.0599508	0.3397	334385	ICD10	79	349553	0.895008	FALSE	0.501591
Sense Organs	Corneal ulcer	0.0658975	0.0691735	0.340772	346140	ICD10	295	334090	0.944369	FALSE	0.502729
Circulatory System	Ill-defined descriptions and complications of heart disease	0.0306063	0.0321513	0.341125	347258	ICD10	222	345918	1.06812	FALSE	0.502806
Circulatory System	Abnormal function study of cardiovascular system	0.0306063	0.0321513	0.341125	347258	ICD10	1029	346229	1.03108	FALSE	0.502363
Genitourinary	Hypertrophy of breast (Gynecomastia)	0.0324013	0.034104	0.342075	350122	ICD10	1029	346229	1.03108	FALSE	0.503317
Digestive	Esophageal bleeding (varices/hemorrhage)	0.0208873	0.021997	0.34234	301088	ICD10	914	349208	1.03293	FALSE	0.503264
Injuries & Poisonings	Concussion	-0.112778	0.118779	0.342378	356064	ICD10	2209	298879	1.02111	FALSE	0.502878
Endocrine/Metabolic	Adrenogenital disorders	0.213083	0.22489	0.343386	350210	ICD10	75	355989	0.893349	FALSE	0.503914
Neurological	Abnormal movement	0.0187274	0.0197697	0.343499	356854	ICD10	21	350189	1.23749	FALSE	0.503638
Congenital Anomalies	Congenital Anomalies of male genital organs	-0.0693448	0.0735283	0.345627	161666	ICD10	2734	354120	1.0189	FALSE	0.506314
Musculoskeletal	Pathologic fracture	0.0261889	0.0277694	0.345638	356414	ICD10	196	161470	0.933005	FALSE	0.505886
Sense Organs	Corneal hysteresis left eye*	0.00379	0.00403	0.346	62678	Inv_Pheno_cont	779	76618	0.961538	FALSE	0.505972
Genitourinary	Dysuria	0.0241038	0.0256123	0.346653	331063	ICD10				FALSE	0.506484
Neurological	Parasomnia	0.118358	0.125818	0.346854	348098	ICD10	1628	329435	1.0244	FALSE	0.506333
Genitourinary	Hydrocele	0.0223558	0.0238425	0.348426	136870	ICD10	67	348031	1.12565	FALSE	0.508185
Symptoms	Spasm of muscle	0.105682	0.113175	0.350412	356577	ICD10	1884	134986	1.02261	FALSE	0.510635
Congenital Anomalies	Other Congenital Anomalies of lower limb, including pelvic girdle	0.0637546	0.0685436	0.352303	355124	ICD10	83	356494	1.11147	FALSE	0.512943
Injuries & Poisonings	Adverse effects of sedatives or other central nervous system depressants and anesthetics	-0.0380524	0.0409255	0.352477	310328	ICD10	226	354898	1.06583	FALSE	0.512749
Neoplasms	Cancer of mouth	-0.0301015	0.0324546	0.353669	354946	ICD10	634	309694	0.962663	FALSE	0.514036
Neoplasms	Testicular cancer	-0.0392207	0.0428	0.354	132548	Inv_Pheno_bin	1010	353936	0.970347	FALSE	0.51407
Genitourinary	Benign mammary dysplasias	-0.0176234	0.0191331	0.357002	189606	ICD10	79	319742	1.11235	FALSE	0.517979
Digestive	Disorders of function of stomach	0.0081427	0.00885123	0.357599	316253	ICD10	2956	186650	0.982531	FALSE	0.518394
Mental Disorders	Conduct disorders	0.181838	0.197784	0.357899	355636	ICD10	14215	302038	1.00818	FALSE	0.518379
Dermatologic	Sicca syndrome	0.0315481	0.0343234	0.35802	341307	ICD10	27	355609	1.19942	FALSE	0.518106
Musculoskeletal	Sacroiliitis NEC	0.0768707	0.0837978	0.358967	344217	ICD10	903	340404	1.03205	FALSE	0.519026
Endocrine/Metabolic	Lipoprotein A (nmol/L)*	-0.00165	0.00181	0.364	317945	Inv_Pheno_cont	125	344087	1.08764	FALSE	0.525848
Sense Organs	Otorrhea	0.0531014	0.0585231	0.364218	352668	ICD10				FALSE	0.525707
Sense Organs	Disorders of vitreous body	0.0239629	0.0264103	0.364232	348849	ICD10	310	352358	1.05454	FALSE	0.525274
Neoplasms	Vascular hamartomas and non-neoplastic nevi	0.0301226	0.033236	0.364765	349458	ICD10	1528	347321	1.02425	FALSE	0.525589
Injuries & Poisonings	Fracture of lower limb	-0.0117146	0.012948	0.365603	340559	ICD10	963	348495	1.03058	FALSE	0.526343
Endocrine/Metabolic	Nontoxic multinodular goiter	0.0296109	0.0327627	0.366101	330556	ICD10	6469	334090	0.988354	FALSE	0.526605
Sense Organs	Corneal graft surgery	0.0790432	0.0885	0.369	64921	Inv_Pheno_bin	991	329565	1.03005	FALSE	0.530318
Musculoskeletal	Disorders of sacrum	0.0417451	0.0464839	0.369157	345347	ICD10	136	64785	1.08225	FALSE	0.530087
Circulatory System	Disease of tricuspid valve	0.0290575	0.0324254	0.370182	340714	ICD10	491	344856	1.04263	FALSE	0.531103
Infectious Diseases	Other infectious and parasitic diseases	0.0789746	0.0882962	0.371093	356491	ICD10	1013	339701	1.02948	FALSE	0.531953
Genitourinary	Other disorders of testis	0.0206479	0.0231032	0.37147	136994	ICD10	136	356355	1.08218	FALSE	0.532037
Neurological	Migrain with aura	0.046311	0.0518522	0.371784	341551	ICD10	2008	134986	1.02086	FALSE	0.532031
Dermatologic	Actinic keratosis	-0.0138059	0.0155296	0.374002	352602	ICD10	394	341157	1.0474	FALSE	0.534745
Symptoms	Pallor and flushing	0.0490051	0.0552148	0.374791	352367	ICD10	4476	348126	0.986289	FALSE	0.535415
Congenital Anomalies	Congenital Anomalies of face and neck	-0.0478652	0.0540556	0.375898	356925	ICD10	348	352019	1.05023	FALSE	0.536538
Neoplasms	Secondary malignant neoplasm of Digestive systems	0.0167219	0.0189018	0.376334	327423	ICD10	363	356562	0.953262	FALSE	0.536701
Infectious Diseases	Viral hepatitis A	-0.0904671	0.102334	0.376675	349654	ICD10	3002	324421	1.01686	FALSE	0.536729
Endocrine/Metabolic	Macroglobulinemia	0.0792459	0.089697	0.376975	355490	ICD10	101	349553	0.913504	FALSE	0.536699
Digestive	Dyspepsia and other specified disorders of function of stomach	0.00782117	0.00885561	0.377134	316238	ICD10	132	355358	1.08247	FALSE	0.536469
Neoplasms	Secondary malignancy of Respiratory organs	0.0130185	0.0148269	0.379926	329337	ICD10	14200	302038	1.00785	FALSE	0.53998
Circulatory System	RR interval (ms)	1.3	1.48	0.381	7783	Inv_Pheno_cont	4916	324421	1.0131	FALSE	0.541046
Hematopoietic	Autoimmune hemolytic anemias	0.0655587	0.0754796	0.385086	323211	ICD10				FALSE	0.546384
Genitourinary	Pain and other Symptoms associated with female genital organs	0.019186	0.0221225	0.385798	186808	ICD10	187	323024	1.06776	FALSE	0.54693
Pregnancy Complications	Complications of labor and delivery NEC	-0.0400379	0.0462215	0.38637	194114	ICD10	2210	184598	1.01937	FALSE	0.547276
Circulatory System	Embolism and thrombosis of abdominal aorta	0.118342	0.136647	0.386467	342049	ICD10	503	193611	0.960753	FALSE	0.546949
Digestive	Glossitis	0.041323	0.0477528	0.386846	352077	ICD10	57	341992	1.12563	FALSE	0.547022
Circulatory System	Cardiac index (L/min/m2)*	0.00561	0.00648	0.387	24506	Inv_Pheno_cont	466	351611	1.04219	FALSE	0.546777
Digestive	Glossodynia	0.129904	0.150412	0.38778	351658	ICD10				FALSE	0.547415
Genitourinary	Proliferative glomerulonephritis	0.0886244	0.102684	0.388096	324306	ICD10	47	351611	1.13872	FALSE	0.547399
Neoplasms	Nevus, non-neoplastic	0.0295701	0.0343537	0.389373	349396	ICD10	101	324205	1.09267	FALSE	0.548737
Sense Organs	Cataract surgery	0.0222456	0.0259	0.39	64921	Inv_Pheno_bin	901	348495	1.03001	FALSE	0.549157
Mental Disorders	Obsessive-compulsive disorders	-0.0573358	0.0669447	0.391741	322585	ICD10	1634	63287	1.02249	FALSE	0.551143
Musculoskeletal	Palindromic rheumatism	-0.103672	0.121143	0.392118	347063	ICD10	237	322348	0.944277	FALSE	0.55121
Infectious Diseases	Herpes simplex	0.0499553	0.0584067	0.392384	349864	ICD10	72	346991	0.901521	FALSE	0.55112
Injuries & Poisonings	Open wound of neck	-0.120003	0.141358	0.395919	354256	ICD10	311	349553	1.05122	FALSE	0.555617
Symptoms	Muscle weakness	0.10941	0.129701	0.398921	356557	ICD10	53	354203	0.886918	FALSE	0.559361
Sense Organs	Pain, swelling or discharge of eye	0.0510842	0.0606478	0.399615	347609	ICD10	63	356494	1.11562	FALSE	0.559863
Genitourinary	Other disorders of male genital organs	0.0145193	0.017328	0.402079	138595	ICD10	288	347321	1.05241	FALSE	0.562843
Musculoskeletal	Bursitis disorders	0.0657505	0.0786027	0.402879	326060	ICD10	3609	134986	1.01463	FALSE	0.56349
Sense Organs	Disorders of acoustic nerve	0.123019	0.147313	0.403671	346088	ICD10	172	325888	1.06796	FALSE	0.564125
Dermatologic	Diseases of hair and hair follicles	0.0346799	0.0416182	0.404683	355500	ICD10	49	346039	1.13091	FALSE	0.565067
Sense Organs	Epiphora	0.0235794	0.0283792	0.406046	348646	ICD10	612	354888	1.03529	FALSE	0.566497
Sense Organs	Disorders of the orbit	0.0824604	0.0992467	0.406051	347429	ICD10	1325	347321	1.02386	FALSE	0.566031
Neoplasms	Benign neoplasm of thyroid glands	-0.0447065	0.0538651	0.406555	354833	ICD10	108	347321	1.08596	FALSE	0.566262
Sense Organs	Disorders of lacrimal system	0.0141877	0.0171183	0.407216	350989	ICD10	366	354467	0.956278	FALSE	0.566709
Musculoskeletal	Acquired deformities of hip	0.122679	0.148795	0.409667	338402	ICD10	3668	347321	1.01429	FALSE	0.569646
Digestive	Cirrhosis of liver without mention of alcohol	0.0529456	0.0653207	0.417625	338804	ICD10	48	338354	1.13052	FALSE	0.580227
Musculoskeletal	Contracture of joint	0.0407267	0.0504787	0.419775	338770	ICD10	249	338555	1.05437	FALSE	0.582731
Sense Organs	Glaucoma	0.00849257	0.0105425	0.420498	347326	ICD10	416	338354	1.04157	FALSE	0.583249
Digestive	Appendicitis	-0.02267	0.0281633	0.420849	356661	ICD10	9940	337386	1.00853	FALSE	0.583251
Dermatologic	Abnormal granulation tissue	0.0327478	0.0408003	0.422185	350100	ICD10	1340	355321	0.977585	FALSE	0.584618
Symptoms	Chronic fatigue syndrome	0.0260506	0.0324576	0.422203	350910	ICD10	638	349462	1.03329	FALSE	0.584159
Injuries & Poisonings	Fracture of ribs	-0.0434717	0.0542114	0.422615	334451	ICD10	1008	349902	1.02639	FALSE	0.584244
Endocrine/Metabolic	Deficiency of humoral immunity	0.0481994	0.060279	0.42394	356464	ICD10	361	334090	0.95746	FALSE	0.585591
Genitourinary	Dysplasia of female genital organs	0.0873736	0.109456	0.424724	180186	ICD10	292	356172	1.04938	FALSE	0.58619
Neoplasms	Secondary malignant neoplasm of skin	0.0416155	0.0525297	0.428228	324806	ICD10	89	180097	1.0913	FALSE	0.590537
Endocrine/Metabolic	Alkalosis	0.0368799	0.0467012	0.429704	336647	ICD10	385	324421	1.04249	FALSE	0.592084
Neoplasms	Malignant neoplasm of other and ill-defined sites within the Digestive organs and peritoneum	0.0245301	0.0311873	0.431549	333029	ICD10	488	336159	1.03757	FALSE	0.594137
Congenital Anomalies	Obstructive Genitourinary defect	0.147803	0.188098	0.431999	354008	ICD10	1094	331935	1.02483	FALSE	0.594265
Neoplasms	Brain cancer	-0.0295588	0.0381	0.432	297472	Inv_Pheno_bin	30	353978	1.15928	FALSE	0.593778
Sense Organs	Keratitis	0.0408484	0.0521954	0.433858	346308	ICD10	730	296742	0.970874	FALSE	0.595841
Genitourinary	Polyp of female genital organs	0.00749777	0.0096223	0.435857	192376	ICD10	390	345918	1.04169	FALSE	0.598095
Neurological	Reaction time (ms)*	-0.00133	0.00171	0.436	315659	Inv_Pheno_cont	12279	180097	1.00753	FALSE	0.5978
Hematopoietic	Constitutional aplastic anemia	-0.175659	0.225573	0.436143	323045	ICD10				FALSE	0.597506
Endocrine/Metabolic	Pituitary hyperfunction	0.0518253	0.0666325	0.436699	350428	ICD10	21	323024	0.838904	FALSE	0.597777
Neoplasms	Cancer of larynx	0.0408474	0.0525645	0.437104	354321	ICD10	239	350189	1.05319	FALSE	0.597841
Symptoms	Muscular wasting and disuse atrophy	0.0605495	0.0780025	0.437601	356668	ICD10	385	353936	1.04169	FALSE	0.598031
Neurological	Phlebitis and thrombophlebitis of intracranial venous sinuses	0.0866521	0.111737	0.438042	355558	ICD10	174	356494	1.06242	FALSE	0.598145
Neoplasms	Benign neoplasm of ovary	0.0182047	0.0234964	0.438465	164941	ICD10	85	355473	1.09052	FALSE	0.598232
Sense Organs	Primary angle-closure glaucoma	-0.0217863	0.0281351	0.438727	338732	ICD10	1951	162990	1.01837	FALSE	0.598102
Sense Organs	Hypermetropia	0.0322401	0.0419415	0.442076	350019	ICD10	1346	337386	0.978449	FALSE	0.602175
Congenital Anomalies	Cardiac shunt/ heart septal defect	0.0272758	0.0354857	0.442106	355902	ICD10	604	349415	1.03277	FALSE	0.601726
Congenital Anomalies	Congenital Anomalies of genital organs	-0.0297318	0.0387596	0.443033	354685	ICD10	843	355059	1.02765	FALSE	0.602496
Neurological	Myoclonus	0.0573697	0.0748064	0.443136	336649	ICD10	707	353978	0.970706	FALSE	0.602146
Mental Disorders	Symbolic dysfunction	0.105024	0.137662	0.445517	343378	ICD10	190	336459	1.05905	FALSE	0.604888
Dermatologic	Vascular disorders of skin	0.0537298	0.0714089	0.451795	341781	ICD10	726	163173	1.02987	FALSE	0.612915
Genitourinary	Acute inflammatory pelvic disease	0.101036	0.135378	0.455473	183962	ICD10	208	341573	1.0552	FALSE	0.617403
Congenital Anomalies	Spina bifida	0.0461085	0.0618639	0.456077	356200	ICD10	58	183904	1.10632	FALSE	0.61772
Sense Organs	Glaucoma eye surgery	-0.076961	0.106	0.457	64921	Inv_Pheno_bin	277	355923	1.04719	FALSE	0.618468
Circulatory System	Mean heart rate (BPM)*	0.00484	0.00658	0.462	24469	Inv_Pheno_cont	95	64826	0.925926	FALSE	0.624729
Infectious Diseases	Viral warts & HPV	-0.0190607	0.0259376	0.46242	351134	ICD10				FALSE	0.624791
Dermatologic	Parapsoriasis	-0.137594	0.188155	0.464607	341603	ICD10	1581	349553	0.98112	FALSE	0.627239
Endocrine/Metabolic	Intestinal disaccharidase deficiencies and disaccharide malabsorption	-0.0495404	0.067936	0.465866	356979	ICD10	30	341573	0.871452	FALSE	0.62843
Infectious Diseases	Lyme disease	-0.0954781	0.130991	0.466067	356417	ICD10	230	356749	0.951667	FALSE	0.628194
Dermatologic	Rosacea	0.0292864	0.0403545	0.468006	342226	ICD10	62	356355	0.908938	FALSE	0.630298
Mental Disorders	Autism	-0.0570517	0.0786172	0.468029	355780	ICD10	653	341573	1.02972	FALSE	0.629821
Symptoms	Hypothermia/Chills	0.0339872	0.0468398	0.46808	357011	ICD10	171	355609	0.944545	FALSE	0.629383
Digestive	Impaction of intestine	0.0303199	0.0418448	0.468709	279926	ICD10	484	356527	1.03457	FALSE	0.629722
Dermatologic	Congenital pigmentary anomalies of skin	-0.133763	0.185193	0.470118	341604	ICD10	609	279317	1.03078	FALSE	0.631107
Endocrine/Metabolic	Disorders involving the immune mechanism	0.0339389	0.0471213	0.471374	356650	ICD10	31	341573	0.874798	FALSE	0.632284
Sense Organs	Disorders of refraction and accommodation; blindness and low vision	0.00859692	0.0119719	0.472702	357011	ICD10	478	356172	1.03452	FALSE	0.633557
Endocrine/Metabolic	Anorexia	0.0174398	0.0243236	0.473379	350613	ICD10	7596	349415	1.00863	FALSE	0.633956
Sense Organs	Cornea replaced by transplant	0.0502645	0.0704578	0.475599	337600	ICD10	1803	348810	1.01759	FALSE	0.636419
Injuries & Poisonings	Fracture of patella	-0.0292337	0.0410913	0.476816	334719	ICD10	214	337386	1.05155	FALSE	0.637536
Neurological	Facial pain	-0.00995033	0.0188	0.479	316258	Inv_Pheno_bin	629	334090	0.971189	FALSE	0.639944
Pregnancy Complications	Abnormality of organs and soft tissues of pelvis complicating pregnancy, childbirth, or the puerperium	0.0584703	0.0827751	0.479955	193785	ICD10	3023	313235	0.990099	FALSE	0.640707
Circulatory System	Chronic pericarditis	-0.0582328	0.0827442	0.481577	351346	ICD10	154	193631	1.06021	FALSE	0.642359
Congenital Anomalies	Other specified Congenital Anomalies of kidney	0.0301041	0.0429107	0.482958	354555	ICD10	155	351191	0.94343	FALSE	0.643687
Symptoms	Cervical radiculitis	0.0434403	0.0619497	0.483167	352781	ICD10	577	353978	1.03056	FALSE	0.643452
Genitourinary	Noninflammatory disorders of vagina	0.0166429	0.0238338	0.484996	185331	ICD10	277	352504	1.0444	FALSE	0.645373
Respiratory	Empyema and pneumothorax	-0.0155931	0.0226005	0.49023	333439	ICD10	1893	183438	1.01678	FALSE	0.651818
Respiratory	Pulmonary congestion and hypostasis	0.154343	0.224936	0.492611	331365	ICD10	2095	331344	0.984528	FALSE	0.654463
Digestive	Ulcerative colitis (chronic)	-0.0237406	0.0346119	0.492771	280207	ICD10	21	331344	1.16689	FALSE	0.654155
Sense Organs	Myringitis	0.154234	0.225484	0.493968	352379	ICD10	890	279317	0.976539	FALSE	0.655224
Mental Disorders	Suicide or self-inflicted injury	-0.0774395	0.113285	0.494239	322431	ICD10	21	352358	1.16676	FALSE	0.655063
Mental Disorders	Alcohol-related disorders	0.00801825	0.0117301	0.494253	345802	ICD10	83	322348	0.925483	FALSE	0.654562
Endocrine/Metabolic	Rickets or osteomalacia	0.110982	0.162946	0.495812	348850	ICD10	7914	337888	1.00805	FALSE	0.656107
Hematopoietic	Defibrination syndrome	0.0842317	0.124061	0.497166	351957	ICD10	40	348810	1.11737	FALSE	0.657378
Mental Disorders	Anxiety disorder	0.00572846	0.00845941	0.498298	337890	ICD10	69	351888	1.08788	FALSE	0.658353
Circulatory System	Other cardiac conduction disorders	0.0640229	0.0945869	0.498489	312676	ICD10	15542	322348	1.00574	FALSE	0.658084
Hematopoietic	Other and unspecified coagulation defects	0.0284664	0.0426697	0.504687	352471	ICD10	119	312557	1.06612	FALSE	0.66574
Mental Disorders	Suicidal ideation or attempt	-0.072968	0.109406	0.504805	322437	ICD10	583	351888	1.02888	FALSE	0.66537
Sense Organs	Separation of retinal layers	-0.0173091	0.0262591	0.50979	338931	ICD10	89	322348	0.929631	FALSE	0.671411
Mental And Behavioral Disorders	Bipolar Affective Disorder Criteria 1	0.00400802	0.00653	0.511	292347	Inv_Pheno_bin	1545	337386	0.98284	FALSE	0.672474
Neoplasms	Benign neoplasm of lip, oral cavity, and pharynx	0.0190222	0.0292862	0.515998	355176	ICD10	27553	264794	1.00402	FALSE	0.678516
Sense Organs	Macular degeneration	-0.0198026	0.0237	0.516	80744	Inv_Pheno_bin	1240	353936	1.0192	FALSE	0.677986
Endocrine/Metabolic	Diseases of thymus gland	0.11586	0.179429	0.518463	350222	ICD10	2025	78719	0.980392	FALSE	0.680686
Mental Disorders	Schizophrenia	-0.0230546	0.0357768	0.519316	323180	ICD10	33	350189	1.12284	FALSE	0.68127
Neurological	Essential tremor	0.023978	0.0373758	0.521173	337222	ICD10	832	322348	0.977209	FALSE	0.683171
Injuries & Poisonings	Joint/ligament sprain	-0.0333983	0.0520847	0.521373	356526	ICD10	763	336459	1.02427	FALSE	0.682897
Mental Disorders	Somatoform disorder	0.0502821	0.078573	0.522211	322520	ICD10	391	356135	0.967153	FALSE	0.683458
Neurological	Parkinson's disease	-0.0125402	0.0196237	0.522799	339259	ICD10	172	322348	1.05157	FALSE	0.683692
Genitourinary	Chronic cystitis	0.0187776	0.0294363	0.523535	317535	ICD10	2800	336459	0.987538	FALSE	0.684119
Pregnancy Complications	Other complications of the puerperium NEC	0.049966	0.0787185	0.525596	193948	ICD10	1231	316304	1.01895	FALSE	0.686275
Sense Organs	Hereditary retinal dystrophies	-0.048851	0.0773941	0.527911	337563	ICD10	171	193777	1.05124	FALSE	0.688759
Congenital Anomalies	Congenital Anomalies of mouth/tongue	0.0363526	0.0576212	0.528112	354298	ICD10	177	337386	0.952323	FALSE	0.688484
Endocrine/Metabolic	Amyloidosis	0.0364448	0.0578146	0.52845	355676	ICD10	320	353978	1.03702	FALSE	0.688387
Endocrine/Metabolic	Iatrogenic endocrine disorders	-0.0515297	0.0819063	0.529264	350347	ICD10	318	355358	1.03712	FALSE	0.68891
Respiratory	Symptoms involving Respiratory system and other chest Symptoms	0.0309466	0.0492042	0.529387	339862	ICD10	158	350189	0.949775	FALSE	0.688533
Endocrine/Metabolic	Polydipsia	-0.0486777	0.0774465	0.529655	336336	ICD10	439	339423	1.03143	FALSE	0.688345
Respiratory	Acute tonsillitis	0.0244131	0.0388752	0.530013	334426	ICD10	177	336159	0.952488	FALSE	0.688275
Hematopoietic	Hypercoagulable state	0.0355412	0.0567107	0.530849	352217	ICD10	703	333723	1.02471	FALSE	0.688825
Hematopoietic	Primary hypercoagulable state	0.0355412	0.0567107	0.530849	352217	ICD10	329	351888	1.03618	FALSE	0.68829
Genitourinary	Chronic prostatitis	0.017937	0.0286338	0.531033	132133	ICD10	329	351888	1.03618	FALSE	0.687995
Respiratory	Cystic fibrosis	0.1158	0.185614	0.532708	357011	ICD10	1309	130824	1.0181	FALSE	0.68963
Circulatory System	Postphlebitic syndrome	0.133367	0.215052	0.535152	322992	ICD10	31	356980	1.12277	FALSE	0.692257
Hematopoietic	Hemorrhagic disorder due to intrinsic circulating anticoagulants	0.0586273	0.0948921	0.536687	352006	ICD10	23	322969	1.14267	FALSE	0.693705
Genitourinary	Cyst or abscess of Bartholin's gland	0.023307	0.0377384	0.536842	184655	ICD10	118	351888	1.06038	FALSE	0.693369
Mental And Behavioral Disorders	Anxiety	-0.00995033	0.0204	0.538	317327	Inv_Pheno_bin	751	183904	1.02358	FALSE	0.694328
Digestive	Tooth complications likely association with other diseases	-0.0985632	0.160864	0.540068	344655	ICD10	2573	314754	0.990099	FALSE	0.696459
Digestive	Diseases of the salivary glands	0.0196248	0.0320769	0.540667	352645	ICD10	41	344614	0.906138	FALSE	0.696693
Genitourinary	Male infertility and abnormal spermatozoa	0.0425276	0.0696949	0.541732	135204	ICD10	1034	351611	1.01982	FALSE	0.697527
Neoplasms	Cancer of eye	0.0406308	0.0666686	0.54223	354347	ICD10	218	134986	1.04344	FALSE	0.69763
Sense Organs	Eustachian tube disorders	0.0377716	0.0622508	0.544007	352632	ICD10	239	354108	1.04147	FALSE	0.699378
Respiratory	Throat pain	0.0279698	0.0461445	0.544424	334221	ICD10	274	352358	1.03849	FALSE	0.699376
Respiratory	Other diseases of lung	0.01253	0.0206852	0.544684	356952	ICD10	498	333723	1.02836	FALSE	0.699171
Neoplasms	Malignant neoplasm of head, face, and neck	0.078417	0.130784	0.548777	324483	ICD10	2500	354452	1.01261	FALSE	0.703885
Neurological	Migraine	0.00841077	0.0141846	0.553213	346507	ICD10	62	324421	1.08157	FALSE	0.70903
Neoplasms	Myeloid leukemia, acute	0.0253803	0.0430727	0.555698	350655	ICD10	5350	341157	1.00845	FALSE	0.711668
Musculoskeletal	Osteoporosis NOS	-0.0750409	0.127593	0.556448	355096	ICD10	573	350082	1.02571	FALSE	0.712082
Sense Organs	Central origin vertigo	-0.121013	0.206077	0.557054	345505	ICD10	65	355031	0.927706	FALSE	0.712313
Infectious Diseases	Herpes zoster with nervous system complications	0.0411194	0.0700502	0.557205	349769	ICD10	25	345480	0.886022	FALSE	0.71196
Congenital Anomalies	Congenital anomaly of gallbladder, bile ducts, liver, pancreas	0.0448341	0.0767911	0.559324	354158	ICD10	216	349553	1.04198	FALSE	0.714122
Infectious Diseases	Viral hepatitis C	-0.0312518	0.0535976	0.559839	349924	ICD10	180	353978	1.04585	FALSE	0.714232
Neoplasms	Hemangioma and lymphangioma, any site	-0.0124557	0.0214469	0.561396	357011	ICD10	371	349553	0.969232	FALSE	0.715673
Sense Organs	Impacted cerumen	0.0266556	0.0459318	0.561692	355603	ICD10	2319	354692	0.987622	FALSE	0.715504
Musculoskeletal	Pathologic fracture of femur	0.0759003	0.131086	0.562582	355093	ICD10	503	355100	1.02701	FALSE	0.716091
Musculoskeletal	Postlaminectomy syndrome	-0.0591835	0.102424	0.56338	344957	ICD10	62	355031	1.07886	FALSE	0.716561
Congenital Anomalies	Esophageal atresia/tracheoesophageal fistula	-0.0794948	0.137679	0.563673	354034	ICD10	101	344856	0.942534	FALSE	0.716388
Musculoskeletal	Stiffness of joint	0.0234735	0.0406851	0.56397	350231	ICD10	56	353978	0.923583	FALSE	0.716221
Neoplasms	Cancer of other endocrine glands	0.0512047	0.0892775	0.566275	354600	ICD10	641	349590	1.02375	FALSE	0.718601
Genitourinary	Disorders resulting from impaired renal function	0.0833303	0.14596	0.568059	324255	ICD10	133	354467	1.05254	FALSE	0.720318
Circulatory System	Intracranial hemorrhage	0.0114646	0.0201222	0.568848	343015	ICD10	50	324205	1.0869	FALSE	0.720771
Digestive	Liver replaced by transplant	0.0485754	0.0852831	0.568963	338701	ICD10	2646	340369	1.01153	FALSE	0.720371
Musculoskeletal	Kyphoscoliosis and scoliosis	-0.0163882	0.0289407	0.57121	339624	ICD10	146	338555	1.04977	FALSE	0.722667
Congenital Anomalies	Anomalies of Respiratory system, congenital	-0.0624805	0.110464	0.571652	356649	ICD10	1270	338354	0.983745	FALSE	0.722679
Genitourinary	Congenital Anomalies of breast	0.0642729	0.113754	0.572063	349290	ICD10	87	356562	0.939431	FALSE	0.722652
Mental Disorders	Acute reaction to stress	0.0436451	0.0774426	0.57304	322525	ICD10	82	349208	1.06638	FALSE	0.723338
Mental Disorders	Bipolar	-0.0150892	0.0267892	0.57326	323834	ICD10	177	322348	1.04461	FALSE	0.723069
Neoplasms	Polycythemia vera	-0.0233971	0.0415406	0.573275	344733	ICD10	1486	322348	0.985024	FALSE	0.722542
Mental Disorders	Anxiety disorders	0.00461492	0.00822276	0.574636	338837	ICD10	616	344117	0.976874	FALSE	0.723712
Neurological	Nonspecific abnormal findings on radiological and other examination of skull and head	-0.034632	0.0617258	0.574755	336738	ICD10	16489	322348	1.00463	FALSE	0.723317
Injuries & Poisonings	Toxic effect of other substances, chiefly nonmedicinal as to source	0.107128	0.191734	0.576343	356533	ICD10	279	336459	0.965961	FALSE	0.724769
Musculoskeletal	Arthropathy associated with infections	0.0342613	0.0615508	0.577778	347271	ICD10	29	356504	1.11308	FALSE	0.726026
Neurological	Cerebral degeneration, unspecified	0.0171767	0.0310454	0.580075	337566	ICD10	280	346991	1.03485	FALSE	0.728365
Mental Disorders	Schizoid personality disorder	0.079705	0.144482	0.581181	322399	ICD10	1107	336459	1.01733	FALSE	0.729205
Musculoskeletal	Acquired deformities of finger	-0.031541	0.0573305	0.582209	338676	ICD10	51	322348	1.08297	FALSE	0.729947
Sense Organs	Color vision deficiencies	-0.10501	0.191177	0.582814	350336	ICD10	322	338354	0.968951	FALSE	0.730157
Injuries & Poisonings	Traumatic arthropathy	0.106475	0.19486	0.584777	339641	ICD10	29	350307	0.900316	FALSE	0.732068
Respiratory	Painful respiration	0.0292505	0.0538791	0.587205	341515	ICD10	28	339613	1.11235	FALSE	0.734556
Sense Organs	Lagophthalmos	0.0686504	0.126674	0.587855	345984	ICD10	365	341150	1.02968	FALSE	0.734819
Circulatory System	Raynaud's syndrome	0.0115395	0.0213655	0.589129	344334	ICD10	66	345918	1.07106	FALSE	0.73586
Genitourinary	Postmenopausal atrophic vaginitis	-0.0136647	0.0255392	0.592616	163950	ICD10	2342	341992	1.01161	FALSE	0.739663
Circulatory System	Intracerebral hemorrhage	0.0144202	0.0269577	0.592707	341839	ICD10	1655	162295	0.986428	FALSE	0.739223
Injuries & Poisonings	Toxic effect of noxious substances eaten as food	0.0457013	0.0861459	0.595758	356647	ICD10	1470	340369	1.01452	FALSE	0.742474
Digestive	Atrophy of edentulous alveolar ridge	-0.0646728	0.122139	0.596457	344685	ICD10	143	356504	1.04676	FALSE	0.742792
Congenital Anomalies	Congenital Anomalies of upper limb, including shoulder girdle	0.0748326	0.141335	0.596479	354951	ICD10	71	344614	0.937374	FALSE	0.742265
Neoplasms	Benign neoplasm of lymph nodes	-0.0782772	0.148724	0.598662	356790	ICD10	53	354898	1.0777	FALSE	0.744427
Dermatologic	Dyschromia and Vitiligo	-0.0133973	0.0255751	0.600388	343202	ICD10	48	356742	0.924708	FALSE	0.746018
Circulatory System	Premature beats	0.0147213	0.0282481	0.602266	313897	ICD10	1629	341573	0.986692	FALSE	0.747795
Pregnancy Complications	Diabetes or abnormal glucose tolerance complicating pregnancy	-0.0420063	0.080678	0.6026	194007	ICD10	1340	312557	1.01483	FALSE	0.747654
Digestive	Other specified diseases of the salivary glands	0.0406121	0.0783292	0.604124	351784	ICD10	163	193844	0.958864	FALSE	0.748988
Sense Organs	Traumatic cataract	-0.0473298	0.0925275	0.608986	316349	ICD10	173	351611	1.04145	FALSE	0.754456
Genitourinary	Other specified benign mammary dysplasias	-0.0184177	0.036324	0.612127	187460	ICD10	124	316225	0.953773	FALSE	0.757785
Musculoskeletal	Unspecified monoarthritis	0.0537892	0.106152	0.612351	347085	ICD10	810	186650	0.981751	FALSE	0.7575
Circulatory System	P-duration (from P-onset to P-offset) (ms)	0.0736	0.145	0.613	12784	Inv_Pheno_cont	94	346991	1.05526	FALSE	0.757742
Infectious Diseases	Rheumatic fever / chorea	0.0907108	0.179472	0.613255	334686	ICD10				FALSE	0.757497
Genitourinary	Vascular disorders of kidney/hypertrophy	0.0391846	0.0777839	0.614428	324381	ICD10	33	334653	1.09495	FALSE	0.758385
Genitourinary	Fibrosclerosis of breast	-0.0284106	0.0564272	0.614619	186985	ICD10	176	324205	1.03996	FALSE	0.758061
Neurological	Other CNS infection and poliomyelitis	0.0225136	0.0452612	0.618897	355992	ICD10	335	186650	0.971989	FALSE	0.762773
Neoplasms	Malignant neoplasm of gallbladder and extrahepatic bile ducts	0.0260263	0.0523723	0.619225	332322	ICD10	519	355473	1.02277	FALSE	0.762615
Genitourinary	Noninflammatory disorders of cervix	0.00919599	0.0186216	0.621423	186565	ICD10	387	331935	1.02637	FALSE	0.764758
Neoplasms	Benign neoplasm of other female genital organs	-0.0314364	0.0636965	0.621635	163181	ICD10	3127	183438	1.00924	FALSE	0.764455
Neoplasms	Secondary malignancy of bone	0.00744441	0.0150869	0.621705	329165	ICD10	263	162918	0.969053	FALSE	0.763979
Genitourinary	Mittelschmerz	-0.0979128	0.198589	0.621982	162322	ICD10	4744	324421	1.00747	FALSE	0.763757
Mental Disorders	Dementia with cerebral degenerations	0.0375873	0.0763989	0.622728	343504	ICD10	27	162295	0.906728	FALSE	0.764112
Dermatologic	Changes in skin texture	0.0380126	0.0774116	0.623395	347732	ICD10	182	343322	1.0383	FALSE	0.764368
Mental Disorders	Agorophobia, social phobia, and panic disorder	0.012563	0.025609	0.623731	323975	ICD10	177	347555	1.03874	FALSE	0.764219
Mental Disorders	Decreased libido	-0.10804	0.220378	0.623958	322370	ICD10	1627	322348	1.01264	FALSE	0.763937
Genitourinary	Spermatocele	-0.0861778	0.176101	0.624583	135020	ICD10	22	322348	0.897592	FALSE	0.764141
Digestive	Femoral hernia	-0.0178704	0.0365704	0.625085	306975	ICD10	34	134986	0.917431	FALSE	0.764196
Infectious Diseases	Aspergillosis	-0.0291361	0.059625	0.625086	352995	ICD10	796	306179	0.982288	FALSE	0.763639
Musculoskeletal	Aseptic necrosis of bone	0.0288117	0.0594313	0.627826	335381	ICD10	299	352696	0.971284	FALSE	0.766425
Genitourinary	Fibroadenosis of breast	-0.0277527	0.0576204	0.630056	186971	ICD10	300	335081	1.02923	FALSE	0.768586
Dermatologic	Systemic lupus erythematosus	-0.0220499	0.0460564	0.63211	340466	ICD10	321	186650	0.972629	FALSE	0.770529
Neoplasms	Cancer of tongue	-0.0227374	0.04758	0.632737	354405	ICD10	501	339965	0.978191	FALSE	0.77073
Injuries & Poisonings	Fracture of unspecified bones	-0.0264688	0.0554382	0.633043	334435	ICD10	469	353936	0.977519	FALSE	0.770541
Dermatologic	Vitiligo	0.041855	0.0879642	0.634204	341710	ICD10	345	334090	0.973878	FALSE	0.771392
Hematopoietic	Abnormality of red blood cells	0.0432327	0.0917654	0.637554	344213	ICD10	137	341573	1.04274	FALSE	0.774902
Sense Organs	Disorders of iris and ciliary body	0.0198377	0.0421905	0.638217	347919	ICD10	126	344087	1.04418	FALSE	0.775143
Genitourinary	Cystitis	0.0075646	0.016118	0.638836	320455	ICD10	598	347321	1.02004	FALSE	0.775332
Neoplasms	Malignant neoplasm of retroperitoneum and peritoneum	-0.025352	0.054053	0.639054	332298	ICD10	4151	316304	1.00759	FALSE	0.775033
Neoplasms	Cancer of major salivary glands	-0.0351724	0.0752886	0.64038	354123	ICD10	363	331935	0.974967	FALSE	0.776077
Hematopoietic	Eosinophilia	0.0387925	0.0831841	0.640969	344240	ICD10	187	353936	0.965439	FALSE	0.776227
Genitourinary	Mastodynia	0.0457445	0.0981511	0.641171	355044	ICD10	153	344087	1.03955	FALSE	0.77591
Neoplasms	Cancer of bone and connective tissue	-0.0182962	0.0395322	0.643494	357011	ICD10	110	354934	1.04681	FALSE	0.778157
Endocrine/Metabolic	Thyroiditis	-0.0223316	0.0484532	0.644877	330018	ICD10	680	356331	0.98187	FALSE	0.779266
Dermatologic	Scar conditions and fibrosis of skin	0.00855731	0.0185781	0.645077	352559	ICD10	453	329565	0.977916	FALSE	0.778943
Pregnancy Complications	Infectious and parasitic complications affecting pregnancy	-0.0732165	0.159818	0.646863	193911	ICD10	3097	349462	1.00859	FALSE	0.780536
Neoplasms	Neoplasm of uncertain behavior of male genital organs	0.0413999	0.0904639	0.647211	150096	ICD10	41	193870	0.9294	FALSE	0.780391
Dermatologic	Keloid scar	0.0281294	0.061712	0.648521	349741	ICD10	129	149967	1.04227	FALSE	0.781407
Circulatory System	Other cardiomyopathy	-0.0499931	0.109849	0.649032	351279	ICD10	279	349462	1.02853	FALSE	0.781459
Digestive	Appendiceal conditions	-0.0114127	0.0250896	0.649196	357011	ICD10	88	351191	0.951236	FALSE	0.781093
Endocrine/Metabolic	Disorders of bilirubin excretion	0.017223	0.0381746	0.651872	354946	ICD10	1690	355321	0.988652	FALSE	0.783749
Sense Organs	Eye surgery	-0.00995033	0.0141	0.652	64921	Inv_Pheno_bin	729	354217	1.01737	FALSE	0.783338
Respiratory	Abnormal results of function study of pulmonary system	-0.0546545	0.122121	0.654483	351950	ICD10	5811	59110	0.990099	FALSE	0.785756
Injuries & Poisonings	Other open wound of head and face	0.0195666	0.0438382	0.655355	354756	ICD10	71	351879	0.946812	FALSE	0.786238
Mental Disorders	Specific nonpsychotic Mental Disorders due to brain damage	0.0671141	0.151903	0.658618	343368	ICD10	553	354203	1.01976	FALSE	0.789585
Digestive	Celiac disease	-0.00885635	0.0200628	0.658901	281983	ICD10	46	343322	1.06942	FALSE	0.789358
Pregnancy Complications	Preeclampsia and eclampsia	0.0250043	0.0571928	0.661972	193265	ICD10	2666	279317	0.991183	FALSE	0.792468
Sense Organs	Corneal opacity and other disorders of cornea	0.01003	0.0229942	0.662696	339410	ICD10	326	192939	1.02532	FALSE	0.792766
Mental Disorders	Psychosis	-0.0243055	0.0559035	0.663725	322688	ICD10	2024	337386	1.01008	FALSE	0.79343
Respiratory	Idiopathic pulmonary fibrosis	0.0481404	0.11	0.666	78089	Inv_Pheno_bin	340	322348	0.975988	FALSE	0.795579
Infectious Diseases	Intestinal e.coli	-0.0646027	0.150045	0.666792	351370	ICD10	87	78002	1.04932	FALSE	0.795956
Circulatory System	Wegener's granulomatosis	0.0284341	0.0661275	0.667203	342235	ICD10	47	351323	0.93744	FALSE	0.795878
Injuries & Poisonings	Vascular complications of surgery and medical procedures	0.047133	0.109908	0.66804	351794	ICD10	243	341992	1.02884	FALSE	0.796307
Congenital Anomalies	Congenital cataract and lens anomalies	-0.0407621	0.0951147	0.668245	356040	ICD10	88	351706	1.04826	FALSE	0.795984
Digestive	Acute appendicitis	-0.0167775	0.0392334	0.668918	356010	ICD10	117	355923	0.960057	FALSE	0.796217
Endocrine/Metabolic	Cachexia	0.036372	0.0851717	0.669348	348956	ICD10	689	355321	0.983362	FALSE	0.796162
Neoplasms	Cancer of nasopharynx	-0.060405	0.141573	0.669619	353989	ICD10	146	348810	1.03704	FALSE	0.795918
Neoplasms	Myeloid leukemia	0.0158378	0.0372806	0.670963	350847	ICD10	53	353936	0.941383	FALSE	0.796947
Injuries & Poisonings	Complications of transplants and reattached limbs	-0.0527032	0.1242	0.671318	351775	ICD10	765	350082	1.01596	FALSE	0.796802
Mental And Behavioral Disorders	Ongoing Addiction Behavior	-0.0198026	0.0546	0.672	739	Inv_Pheno_bin	69	351706	0.948662	FALSE	0.797045
Genitourinary	Pelvic inflammatory disease (PID)	0.0141022	0.033364	0.67253	184866	ICD10	659	80	0.980392	FALSE	0.797108
Digestive	Disturbances in tooth eruption	0.00918296	0.0217393	0.672724	346876	ICD10	962	183904	1.0142	FALSE	0.796772
Sense Organs	Cochlear implant	-0.0392207	0.105	0.675	106081	Inv_Pheno_bin	2262	344614	1.00923	FALSE	0.798901
Symptoms	Abnormal results of other function studies (bladder, pancreas, placenta, spleen, etc)	0.0650656	0.155351	0.675341	357011	ICD10	97	105984	0.961538	FALSE	0.798739
Congenital Anomalies	Congenital Anomalies of stomach	0.046463	0.111113	0.67583	354064	ICD10	44	356967	1.06723	FALSE	0.798752
Circulatory System	Hypertrophic obstructive cardiomyopathy	0.0281063	0.0673201	0.676311	351425	ICD10	86	353978	1.04756	FALSE	0.798755
Genitourinary	Urinary complications NEC	0.0344619	0.0830111	0.678034	337899	ICD10	234	351191	1.02851	FALSE	0.800224
Dermatologic	Impetigo	0.05715	0.137769	0.67827	352839	ICD10	154	337745	1.03506	FALSE	0.799937
Digestive	Hereditary disturbances in tooth structure	-0.0588387	0.14253	0.679741	344666	ICD10	56	352783	1.05881	FALSE	0.801106
Injuries & Poisonings	Certain early complications of trauma or procedure	-0.0209691	0.0508932	0.680324	357011	ICD10	52	344614	0.942859	FALSE	0.801227
Sense Organs	Chorioretinal inflammations, scars, and other disorders of choroid	-0.0207137	0.0503253	0.680635	337805	ICD10	410	356601	0.979249	FALSE	0.80103
Musculoskeletal	Arthropathy NOS	-0.0299152	0.0737163	0.684878	347186	ICD10	419	337386	0.979499	FALSE	0.805455
Sense Organs	Disorders of conjunctiva	0.0148332	0.0366445	0.685634	346710	ICD10	195	346991	0.970528	FALSE	0.805777
Sense Organs	Diplopia and disorders of binocular vision	-0.0114646	0.0283909	0.686351	351627	ICD10	792	345918	1.01494	FALSE	0.806052
Musculoskeletal	Acute osteomyelitis	0.0609756	0.151817	0.68795	347037	ICD10	1320	350307	0.988601	FALSE	0.807362
Sense Organs	Strabismus	0.018164	0.0446	0.689	63445	Inv_Pheno_bin	46	346991	1.06287	FALSE	0.808027
Infectious Diseases	Mycoses	0.0186475	0.0467604	0.690048	353182	ICD10	536	62909	1.01833	FALSE	0.808688
Sense Organs	Speech-reception-threshold estimate (right)*	0.00122	0.00306	0.691	100494	Inv_Pheno_cont	486	352696	1.01882	FALSE	0.809236
Injuries & Poisonings	Open wound or laceration of eye or eyelid	-0.0368674	0.0932789	0.692667	354325	ICD10				FALSE	0.810619
Dermatologic	Carbuncle and furuncle	-0.0830091	0.210437	0.693241	352807	ICD10	122	354203	0.963804	FALSE	0.810722
Digestive	Diseases of pulp and periapical tissues	0.00823597	0.0210559	0.695688	347023	ICD10	24	352783	0.920343	FALSE	0.813016
Symptoms	Cardiogenic shock	0.0262654	0.0677848	0.6984	356902	ICD10	276	77624	1.02459	FALSE	0.815614
Musculoskeletal	Difficulty in walking	0.0156272	0.0408474	0.702035	350227	ICD10	231	356671	1.02661	FALSE	0.819286
Mental Disorders	Dissociative disorder	-0.0442548	0.116694	0.704512	322426	ICD10	637	349590	1.01575	FALSE	0.821602
Digestive	Paralytic ileus	0.0109718	0.0290701	0.705857	280581	ICD10	78	322348	0.95671	FALSE	0.822596
Neoplasms	Cancer of larynx, pharynx, nasal cavities	-0.0121557	0.0323157	0.706802	354956	ICD10	1264	279317	1.01103	FALSE	0.823123
Neurological	Disturbances of sensation of smell and taste	0.0300293	0.0798649	0.706916	354286	ICD10	1020	353936	0.987918	FALSE	0.822682
Symptoms	Shock	0.0209901	0.055891	0.707248	357011	ICD10	166	354120	1.03048	FALSE	0.822496
Respiratory	Acute pharyngitis	0.0106766	0.0285095	0.708038	354678	ICD10	340	356671	1.02121	FALSE	0.822841
Pregnancy Complications	Other and unspecified complications of birth; puerperium affecting management of mother	0.0491537	0.131383	0.708311	193692	ICD10	1308	353370	1.01073	FALSE	0.822587
Injuries & Poisonings	Open wounds of head; neck; and trunk	-0.0111043	0.0302552	0.713602	355365	ICD10	61	193631	1.05038	FALSE	0.828156
Infectious Diseases	Infectious mononucleosis	0.0432576	0.11793	0.713762	349629	ICD10	1162	354203	0.988957	FALSE	0.827765
Mental Disorders	Other persistent Mental Disorders due to conditions classified elsewhere	-0.0698087	0.19166	0.715685	343351	ICD10	76	349553	1.04421	FALSE	0.82942
Circulatory System	Cerebral atherosclerosis	0.0150799	0.0416401	0.717242	340983	ICD10	29	343322	0.932572	FALSE	0.830648
Dermatologic	Acne	0.0342498	0.0959265	0.721061	346678	ICD10	614	340369	1.01519	FALSE	0.834492
Neoplasms	Cancer of oropharynx	0.0177377	0.0498279	0.721855	354364	ICD10	115	346563	1.03484	FALSE	0.834833
Mental Disorders	Adjustment reaction	0.018235	0.0516219	0.723908	322747	ICD10				FALSE	0.836627
Endocrine/Metabolic	Hyposmolality and/or hyponatremia	0.00469597	0.0132948	0.723924	342323	ICD10	399	322348	1.0184	FALSE	0.836067
Circulatory System	Giant cell arteritis	0.0126114	0.0358466	0.724977	342823	ICD10	6164	336159	1.00471	FALSE	0.836705
Digestive	Symptoms involving Digestive system	0.00245717	0.00704218	0.727148	302586	ICD10	831	341992	1.01269	FALSE	0.83863
Neoplasms	Benign neoplasm of pituitary gland and craniopharyngeal duct (pouch)	0.015911	0.0457246	0.72786	354974	ICD10	23269	279317	1.00246	FALSE	0.838872
Sense Organs	Mastoiditis & related conditions	0.0311857	0.0896452	0.72793	352490	ICD10	507	354467	1.01604	FALSE	0.838375
Musculoskeletal	Pathologic fracture of vertebrae	0.0120032	0.0345389	0.728196	355924	ICD10	132	352358	1.03168	FALSE	0.838102
Dermatologic	Dyshidrosis	-0.0777766	0.224953	0.729534	346584	ICD10	893	355031	1.01208	FALSE	0.839065
Genitourinary	Prostatitis	0.00746196	0.0217763	0.731851	133106	ICD10	21	346563	0.925171	FALSE	0.84115
Neurological	Other conditions of brain, NOS	0.0181718	0.0531774	0.732561	336835	ICD10	2282	130824	1.00749	FALSE	0.841387
Endocrine/Metabolic	Mineral deficiency NEC	0.0124971	0.0367806	0.734027	349595	ICD10	376	336459	1.01834	FALSE	0.842491
Musculoskeletal	Curvature of spine	0.0091688	0.0271098	0.735205	339802	ICD10	785	348810	1.01258	FALSE	0.843264
Neurological	Other cerebral degenerations	-0.0076388	0.0229264	0.738993	338494	ICD10	1448	338354	1.00921	FALSE	0.847027
Genitourinary	Other Symptoms involving urinary system	-0.0392191	0.119829	0.743448	329509	ICD10	2035	336459	0.99239	FALSE	0.851548
Neurological	Nonspecific abnormal findings in cerebrospinal fluid	0.050387	0.155269	0.745549	336503	ICD10	74	329435	0.96154	FALSE	0.85337
Genitourinary	Urinary obstruction	0.020506	0.0631922	0.745558	329701	ICD10	44	336459	1.05168	FALSE	0.852795
Neoplasms	Cancer of the gums	-0.0406549	0.125817	0.746598	354003	ICD10	266	329435	1.02072	FALSE	0.853401
Sense Organs	Strabismus (not specified as paralytic)	-0.0107574	0.0334144	0.747499	348273	ICD10	67	353936	0.96016	FALSE	0.853846
Neoplasms	Radiotherapy	0.00626698	0.0195099	0.748044	327239	ICD10	952	347321	0.9893	FALSE	0.853885
Musculoskeletal	Osteochondritis dissecans	-0.0388558	0.121099	0.748316	335153	ICD10	2818	324421	1.00629	FALSE	0.853612
Endocrine/Metabolic	Protein-calorie malnutrition	-0.0142459	0.0446193	0.749517	349344	ICD10	72	335081	0.961889	FALSE	0.854398
Endocrine/Metabolic	Graves' disease	-0.0123211	0.0388945	0.751409	330268	ICD10	534	348810	0.985855	FALSE	0.85597
Sense Organs	Degenerative and vascular disorders of ear	0.017651	0.0557832	0.751683	346380	ICD10	703	329565	0.987755	FALSE	0.855699
Circulatory System	Myocarditis	0.022376	0.0713002	0.753651	351400	ICD10	341	346039	1.01781	FALSE	0.857355
Dermatologic	Congenital Anomalies of skin	-0.0245602	0.0785856	0.754639	341745	ICD10	209	351191	1.02263	FALSE	0.857894
Hematopoietic	Anemia in neoplastic disease	0.0122441	0.0393574	0.755724	323712	ICD10	172	341573	0.975739	FALSE	0.858543
Mental And Behavioral Disorders	Ongoing Medication Addiction	0.0212236	0.067	0.756	540	Inv_Pheno_bin	688	323024	1.01232	FALSE	0.858273
Digestive	Chronic passive congestion of liver	-0.038747	0.124905	0.756399	338623	ICD10	391	149	1.02145	FALSE	0.858143
Circulatory System	Mitral valve disease	-0.0134389	0.0438821	0.759414	340255	ICD10	68	338555	0.961994	FALSE	0.860979
Musculoskeletal	Other disorders of cervical region	-0.0217833	0.0713525	0.760144	345064	ICD10	554	339701	0.986651	FALSE	0.861221
Digestive	Hemorrhage of rectum and anus	0.00259384	0.00851274	0.760594	337386	ICD10	208	344856	0.978452	FALSE	0.861147
Sense Organs	Mean intraoccular pressure corneal-compensated (mmHg)*	-0.0012	0.00396	0.762	64969	Inv_Pheno_cont	15353	322033	1.0026	FALSE	0.862154
Genitourinary	Prolapse of vaginal vault after hysterectomy	-0.0127518	0.0424614	0.763938	180269	ICD10				FALSE	0.863762
Sense Organs	Keratoconjunctivitis	-0.0444707	0.151975	0.769813	345964	ICD10	594	179675	0.987329	FALSE	0.869816
Neurological	Encephalopathy, not elsewhere classified	-0.035053	0.119912	0.77004	336533	ICD10	46	345918	0.956504	FALSE	0.869483
Digestive	Disorders of tooth development	0.00622023	0.0213076	0.770344	346969	ICD10	74	336459	0.965554	FALSE	0.869239
Sense Organs	Retinal vascular changes and abnomalities	0.0162492	0.0560058	0.771713	337725	ICD10	2355	344614	1.00624	FALSE	0.870197
Congenital Anomalies	Congenital Anomalies of the integument	0.0620926	0.214526	0.772244	355405	ICD10	339	337386	1.01638	FALSE	0.870208
Genitourinary	Other specified disorders of breast	-0.014065	0.0487146	0.772793	355381	ICD10	23	355382	1.06406	FALSE	0.870239
Genitourinary	Irregular menstrual bleeding	0.00497279	0.0172416	0.773027	166003	ICD10	447	354934	0.986033	FALSE	0.869915
Digestive	Intestinal malabsorption (non-celiac)	0.0139046	0.0486871	0.775191	279766	ICD10	3708	162295	1.00499	FALSE	0.871764
Congenital Anomalies	Congenital Anomalies of posterior segment of eye	0.0428079	0.150234	0.775689	355970	ICD10	449	279317	1.014	FALSE	0.871737
Endocrine/Metabolic	Disorders of the pituitary gland and its hypothalamic control	0.00837559	0.0295583	0.776902	351407	ICD10	47	355923	1.04374	FALSE	0.872513
Genitourinary	Acute prostatitis	-0.0144732	0.0514653	0.77854	131225	ICD10	1218	350189	1.00841	FALSE	0.873765
Neurological	Nerve root lesions	0.0292114	0.108007	0.786808	337913	ICD10	401	130824	0.985631	FALSE	0.882451
Injuries & Poisonings	Open wound of ear	-0.016354	0.0613244	0.789716	354485	ICD10	91	337822	1.02964	FALSE	0.885118
Digestive	Periodontitis (acute or chronic)	-0.00697807	0.0262794	0.790598	346157	ICD10	282	354203	0.983779	FALSE	0.885512
Dermatologic	Unspecified diffuse connective tissue disease	0.0165556	0.0632994	0.793673	340669	ICD10	1543	344614	0.993046	FALSE	0.888361
Respiratory	Chronic sinusitis	-0.00457609	0.0175136	0.793871	337213	ICD10	265	340404	1.01669	FALSE	0.887987
Congenital Anomalies	Anomalies of endocrine glands, congenital	0.0239346	0.0916983	0.794081	355508	ICD10	3490	333723	0.995434	FALSE	0.887627
Genitourinary	Noninflammatory disorders of vulva and perineum	-0.006687	0.0256529	0.794345	185069	ICD10	126	355382	1.02422	FALSE	0.887329
Injuries & Poisonings	Toxic effect of carbon monoxide	0.0334661	0.128681	0.79481	356568	ICD10	1631	183438	0.993335	FALSE	0.887255
Neurological	Trigeminal nerve disorders [CN5]	-0.00924569	0.0359156	0.796848	338647	ICD10	64	356504	1.03403	FALSE	0.888936
Sense Organs	Infection of the eye	-0.00855109	0.0332403	0.796985	346881	ICD10	825	337822	0.990797	FALSE	0.888495
Digestive	Sialolithiasis	0.0139666	0.0543698	0.797271	351970	ICD10	29887	260126	1.002	FALSE	0.88822
Musculoskeletal	Hallux rigidus	-0.00595896	0.0232348	0.79759	340329	ICD10	359	351611	1.01406	FALSE	0.887983
Hematopoietic	Platelet distribution width (%)*	-0.000467	0.00183	0.798	307967	Inv_Pheno_cont	1975	338354	0.994059	FALSE	0.887848
Endocrine/Metabolic	Acquired hypothyroidism	0.0158061	0.0619077	0.798478	329842	ICD10				FALSE	0.887789
Genitourinary	Vesicoureteral reflux	0.0385479	0.15201	0.799814	324251	ICD10	277	329565	1.01593	FALSE	0.888683
Infectious Diseases	Intestinal infection due to protozoa	0.028004	0.111544	0.80177	351408	ICD10	46	324205	1.0393	FALSE	0.890263
Congenital Anomalies	Congenital Anomalies of skull and face bones	0.050547	0.201424	0.801854	356588	ICD10	85	351323	1.0284	FALSE	0.889765
Sense Organs	Tinnitus	-0.00740957	0.0295929	0.802291	347254	ICD10	26	356562	1.05185	FALSE	0.889659
Endocrine/Metabolic	Disorders of carbohydrate transport and metabolism	-0.015686	0.063653	0.80535	357011	ICD10	1215	346039	0.992618	FALSE	0.892458
Neurological	Spinocerebellar disease	-0.0165426	0.0672246	0.805621	336694	ICD10	262	356749	0.984436	FALSE	0.892166
Infectious Diseases	Human immunodeficiency virus [HIV] disease	0.0287789	0.118104	0.807483	349629	ICD10	235	336459	0.983593	FALSE	0.893636
Respiratory	Other pulmonary inflamation or edema	-0.0191643	0.0796932	0.809961	331511	ICD10	76	349553	1.0292	FALSE	0.895785
Neoplasms	Manlignant and unknown Neoplasms of brain and nervous system	-0.00726539	0.0303252	0.810654	355264	ICD10	167	331344	0.981018	FALSE	0.895957
Musculoskeletal	Pyogenic arthritis	-0.0177736	0.0747166	0.811974	347181	ICD10	1156	354108	0.992761	FALSE	0.896823
Genitourinary	Abnormal findings on mammogram or breast exam	-0.0056668	0.0241182	0.81424	351040	ICD10	190	346991	0.982383	FALSE	0.898732
Genitourinary	Lump or mass in breast	-0.0056668	0.0241182	0.81424	351040	ICD10	1832	349208	0.994349	FALSE	0.898138
Circulatory System	Atherosclerosis of renal artery	-0.024968	0.106323	0.814339	342086	ICD10	1832	349208	0.994349	FALSE	0.897654
Sense Organs	Optic atrophy	-0.0219243	0.0935876	0.814779	347442	ICD10	94	341992	0.975341	FALSE	0.897547
Musculoskeletal	Torticollis	-0.0191559	0.0818908	0.815047	345014	ICD10	121	347321	0.978314	FALSE	0.89725
Musculoskeletal	Kyphosis (acquired)	0.0329142	0.141175	0.815649	338407	ICD10	158	344856	0.981026	FALSE	0.897322
Genitourinary	Inflammatory disease of breast	0.00840061	0.0360461	0.815721	355751	ICD10	53	338354	1.03346	FALSE	0.89681
Endocrine/Metabolic	Diabetes insipidus	-0.0215253	0.0931248	0.817203	350311	ICD10	817	354934	1.00844	FALSE	0.897848
Injuries & Poisonings	Fracture of ankle and foot	0.00527737	0.0229095	0.817814	336120	ICD10	122	350189	0.978705	FALSE	0.897929
Sense Organs	Astigmatism	0.00454569	0.01994	0.81967	352118	ICD10	2030	334090	1.00529	FALSE	0.899376
Sense Organs	Corneal edema	0.0313762	0.137736	0.819802	337442	ICD10	2703	349415	1.00456	FALSE	0.89893
Dermatologic	Circumscribed scleroderma	0.00835349	0.0368249	0.820546	350246	ICD10	56	337386	1.03187	FALSE	0.899154
Sense Organs	Disorders of external ear	0.00840538	0.0372809	0.821621	355865	ICD10	784	349462	1.00839	FALSE	0.899742
Endocrine/Metabolic	Nonspecific abnormal results of other endocrine function study	0.0291033	0.129747	0.822518	350252	ICD10	765	355100	1.00844	FALSE	0.900134
Neurological	Muscular dystrophies	0.0165072	0.073791	0.822989	353444	ICD10	63	350189	1.02953	FALSE	0.90006
Dermatologic	Alopecia	-0.0139379	0.062741	0.824197	355157	ICD10	195	353249	1.01664	FALSE	0.900791
Mental And Behavioral Disorders	Ongoing Alcohol Addiction	0.00904074	0.0429	0.825	1379	Inv_Pheno_bin	269	354888	0.986159	FALSE	0.901079
Sense Organs	Glaucoma laser treatment	-0.0198026	0.0749	0.826	64921	Inv_Pheno_bin	1033	346	1.00908	FALSE	0.901582
Injuries & Poisonings	Sprains and strains of back and neck	0.0187515	0.0860651	0.827526	356278	ICD10	189	64732	0.980392	FALSE	0.902657
Neurological	Other demyelinating diseases of central nervous system	-0.0130298	0.0606008	0.829759	336748	ICD10	143	356135	1.01893	FALSE	0.904503
Endocrine/Metabolic	Disturbances of amino-acid transport	0.0315545	0.147206	0.83027	355407	ICD10	289	336459	0.987055	FALSE	0.904469
Digestive	Disturbance of salivary secretion	-0.017947	0.0849305	0.832643	351758	ICD10	49	355358	1.03206	FALSE	0.906462
Neurological	Tics and choreas	-0.0289728	0.138908	0.834779	336514	ICD10	147	351611	0.982213	FALSE	0.908196
Reproductive	Ever had stillbirth	0.0010005	0.00534	0.837	115247	Inv_Pheno_bin	37	78102	0.961538	FALSE	0.91002
Respiratory	Alveolitis	-0.0392207	0.169	0.837	78139	Inv_Pheno_bin	55	336459	0.971443	FALSE	0.909427
Neoplasms	Cancer of connective tissue	0.00949193	0.0461419	0.837016	356830	ICD10	55528	59719	1.001	FALSE	0.908853
Hematopoietic	Primary thrombocytopenia	-0.00824554	0.0400876	0.837035	352549	ICD10	499	356331	1.00954	FALSE	0.908283
Hematopoietic	Congenital factor VIII disorder	-0.0225139	0.111779	0.840374	351973	ICD10	661	351888	0.991788	FALSE	0.911314
Congenital Anomalies	Congenital Anomalies of peripheral vascular system	0.013143	0.0654365	0.840815	355307	ICD10	85	351888	0.977738	FALSE	0.911201
Congenital Anomalies	Cleft palate	-0.0320143	0.160734	0.842125	348639	ICD10	248	355059	1.01323	FALSE	0.912029
Neoplasms	Malignant neoplasm of other urinary organs	-0.0131631	0.0664697	0.843021	351595	ICD10	41	348598	0.968493	FALSE	0.912407
Neoplasms	Ovarian cancer	-0.00995033	0.028	0.844	163671	Inv_Pheno_bin	240	351355	0.986923	FALSE	0.912876
Hematopoietic	Polycythemia, secondary	-0.00828626	0.042628	0.845874	343725	ICD10	1370	162301	0.990099	FALSE	0.914311
Endocrine/Metabolic	Other disorders of neurohypophysis	0.00940011	0.0485863	0.846589	350639	ICD10	584	343141	0.991748	FALSE	0.914491
Respiratory	Chronic pharyngitis and nasopharyngitis	0.00541243	0.0283665	0.848679	335045	ICD10	450	350189	1.00944	FALSE	0.916157
Infectious Diseases	Infestation (lice, mites)	-0.0227697	0.120433	0.850042	356428	ICD10	1322	333723	1.00543	FALSE	0.917035
Neoplasms	Cancer of brain and nervous system	-0.00636407	0.0337808	0.850569	355039	ICD10	73	356355	0.977488	FALSE	0.917011
Genitourinary	Premature menopause and other ovarian failure	-0.0255042	0.135654	0.850869	162353	ICD10	931	354108	0.993656	FALSE	0.916742
Circulatory System	Age pulmonary embolism diagnosed (Years)*	-0.00373	0.0205	0.855	1854	Inv_Pheno_cont	58	162295	0.974818	FALSE	0.9206
Endocrine/Metabolic	Other disorders of thyroid	-0.00696894	0.038219	0.855314	330293	ICD10				FALSE	0.920345
Neoplasms	Melanomas of skin, dx or hx	-0.0030368	0.0168602	0.857061	346785	ICD10	728	329565	0.993055	FALSE	0.92163
Neoplasms	Melanomas of skin	-0.0030368	0.0168602	0.857061	346785	ICD10	3772	343013	0.996968	FALSE	0.921037
Genitourinary	Abnormal spermatozoa	0.0141725	0.0791035	0.857809	135155	ICD10	3772	343013	0.996968	FALSE	0.921248
Genitourinary	Pelvic inflammatory disease, NOS	0.0100993	0.0563938	0.857871	184239	ICD10	169	134986	1.01427	FALSE	0.920723
Genitourinary	Chronic inflammatory pelvic disease	0.00862877	0.0482605	0.858098	184362	ICD10	335	183904	1.01015	FALSE	0.920375
Genitourinary	Other nonmalignant breast conditions	0.00400044	0.0226519	0.859819	357011	ICD10	458	183904	1.00867	FALSE	0.921628
Sense Organs	Meniere's disease	0.00568903	0.0324526	0.860842	346490	ICD10	2077	354934	1.00401	FALSE	0.922133
Mental Disorders	Psychogenic and somatoform disorders	0.00712453	0.041382	0.863308	322969	ICD10	1010	345480	1.00571	FALSE	0.924182
Sense Organs	Peripheral or central vertigo	-0.00520012	0.0302725	0.863613	346641	ICD10	621	322348	1.00715	FALSE	0.923916
Neoplasms	Lymphoid leukemia, acute	0.0181978	0.106184	0.863925	350176	ICD10	1161	345480	0.994813	FALSE	0.923658
Sense Organs	Eye infection, viral	-0.0130687	0.0763558	0.864102	346100	ICD10	94	350082	1.01836	FALSE	0.923257
Neurological	Nerve plexus lesions	-0.013822	0.0811687	0.864784	337983	ICD10	182	345918	0.987016	FALSE	0.923395
Dermatologic	Other specified diseases of hair and hair follicles	0.0160779	0.0958854	0.866836	355003	ICD10	161	337822	0.986273	FALSE	0.924995
Genitourinary	Premenopausal menorrhagia	0.00952862	0.0581335	0.869803	162611	ICD10	115	354888	1.01621	FALSE	0.927567
Endocrine/Metabolic	Chronic thyroiditis	0.00905804	0.0554356	0.870205	329911	ICD10	316	162295	1.00957	FALSE	0.927405
Genitourinary	Breast disorder NOS	-0.0116713	0.0722219	0.871618	355137	ICD10	346	329565	1.0091	FALSE	0.928317
Neoplasms	Melanoma cancer	0	0.0167	0.872	294153	Inv_Pheno_bin	203	354934	0.988397	FALSE	0.928133
Circulatory System	Anomalous atrioventricular excitation	0.009948	0.0621042	0.872737	312833	ICD10	3854	290299	1	FALSE	0.928326
Injuries & Poisonings	Sprains and strains	0.00607679	0.0384055	0.874278	356855	ICD10	4016	311785	1	FALSE	0.929373
Endocrine/Metabolic	Type 1 diabetes with ketoacidosis	-0.00824414	0.0538477	0.878319	325770	ICD10	4217	311383	1	FALSE	0.933074
Hematopoietic	Other hemoglobinopathies	0.0142344	0.0930248	0.878385	323147	ICD10	368	325402	0.99179	FALSE	0.932551
Neurological	Cerebral cysts	-0.0100327	0.0659687	0.879121	336703	ICD10	123	323024	1.01434	FALSE	0.93274
Mental Disorders	Sexual and gender identity disorders	0.0214645	0.141632	0.879541	322401	ICD10	244	336459	0.990017	FALSE	0.932593
Sense Organs	Uveitis, noninfectious or NOS	0.00648603	0.0429221	0.879888	346494	ICD10	53	322348	1.0217	FALSE	0.932368
Neoplasms	Benign neoplasm of eye, uveal	0.0120212	0.0797428	0.880174	354275	ICD10	576	345918	1.00651	FALSE	0.93208
Injuries & Poisonings	Open wounds of extremities	-0.00475853	0.0317402	0.880827	355258	ICD10	167	354108	1.01209	FALSE	0.93218
Digestive	Hypertrophy of salivary gland	0.0164643	0.10991	0.880924	351699	ICD10	1055	354203	0.995253	FALSE	0.931693
Congenital Anomalies	Congenital Anomalies of abdominal wall; diaphram	0.0255049	0.171351	0.881675	354934	ICD10	88	351611	1.0166	FALSE	0.931897
Neurological	Lack of coordination	-0.00585764	0.0396721	0.882618	354794	ICD10	36	354898	1.02583	FALSE	0.932304
Mental Disorders	Alcoholism	-0.00195732	0.0134395	0.884206	343883	ICD10	674	354120	0.994159	FALSE	0.933391
Musculoskeletal	Juvenile rheumatoid arthritis	0.0200122	0.138645	0.885231	344121	ICD10	5995	337888	0.998045	FALSE	0.933882
Respiratory	Allergic rhinitis	-0.00271444	0.0199382	0.891709	336410	ICD10	55	344066	1.02021	FALSE	0.940122
Congenital Anomalies	Other and unspecified Congenital Anomalies	0.0084727	0.062914	0.892872	355650	ICD10	2687	333723	0.997289	FALSE	0.940755
Neurological	Multiple sclerosis	0.00329647	0.0249788	0.895008	338168	ICD10	268	355382	1.00851	FALSE	0.94241
Digestive	Chronic periodontitis	0.0036653	0.0278989	0.895476	345982	ICD10	1709	336459	1.0033	FALSE	0.94231
Sense Organs	Choroidal degenerations	-0.0162224	0.125051	0.896783	337454	ICD10	1368	344614	1.00367	FALSE	0.94309
Digestive	Hepatomegaly	-0.00573363	0.0445597	0.897616	339090	ICD10	68	337386	0.983908	FALSE	0.943373
Digestive	Heartburn	-0.0023637	0.0186528	0.899162	301959	ICD10	535	338555	0.994283	FALSE	0.944402
Dermatologic	Acquired acanthosis nigricans	0.0100381	0.0797114	0.899787	349629	ICD10	3080	298879	0.997639	FALSE	0.944465
Sense Organs	Retinal detachments and defects	-0.00325815	0.0258909	0.899857	338975	ICD10	167	349462	1.01009	FALSE	0.943946
Endocrine/Metabolic	Simple and unspecified goiter	0.015258	0.122944	0.901232	329635	ICD10	1589	337386	0.996747	FALSE	0.944794
Genitourinary	Atrophy of female genital tract	0.00489465	0.0396337	0.901713	185280	ICD10	70	329565	1.01538	FALSE	0.944706
Neoplasms	Cancer of lip	-0.0138647	0.112272	0.901718	354020	ICD10	682	184598	1.00491	FALSE	0.944118
Circulatory System	Supraventricular premature beats	0.00723522	0.0608951	0.905422	312844	ICD10	84	353936	0.986231	FALSE	0.947403
Endocrine/Metabolic	Chronic lymphocytic thyroiditis	0.00675518	0.0570223	0.905699	329892	ICD10	287	312557	1.00726	FALSE	0.947099
Digestive	Inguinal hernia	-0.0131568	0.111102	0.905734	306265	ICD10	327	329565	1.00678	FALSE	0.946543
Endocrine/Metabolic	Nontoxic nodular goiter	0.00244047	0.0207322	0.906294	332052	ICD10	86	306179	0.986929	FALSE	0.946536
Mental And Behavioral Disorders	Drug Addiction	0.00601807	0.0483	0.908	99346	Inv_Pheno_bin	2487	329565	1.00244	FALSE	0.947725
Congenital Anomalies	Chromosomal anomalies	-0.0101016	0.0879028	0.90851	355519	ICD10	460	98886	1.00604	FALSE	0.947665
Dermatologic	Pityriasis	-0.0127048	0.112417	0.910019	341657	ICD10	137	355382	0.989949	FALSE	0.948646
Genitourinary	Chronic interstitial cystitis	0.00583704	0.0547381	0.915078	316659	ICD10	84	341573	0.987376	FALSE	0.953325
Infectious Diseases	Intestinal helminthiases	0.008219	0.0773756	0.915406	356532	ICD10	355	316304	1.00585	FALSE	0.953072
Sense Organs	Visual field defects	0.00391316	0.0368463	0.915422	351090	ICD10	177	356355	1.00825	FALSE	0.952495
Dermatologic	Other specified diffuse diseases of connective tissue	0.0108987	0.106949	0.918832	340497	ICD10	783	350307	1.00392	FALSE	0.955448
Respiratory	Tracheostomy complications	0.00818605	0.0840516	0.922414	339573	ICD10	39064	241772	1	FALSE	0.958576
Genitourinary	Acute cystitis	-0.00655586	0.0720969	0.927547	316509	ICD10	150	339423	1.00822	FALSE	0.963311
Musculoskeletal	Disorders of coccyx	0.004521	0.0497256	0.927557	345285	ICD10	205	316304	0.993466	FALSE	0.962722
Respiratory	Alpha-1 antritrypsin	-0.0198026	0.176	0.93	78142	Inv_Pheno_bin	429	344856	1.00453	FALSE	0.964658
Musculoskeletal	Polymyalgia Rheumatica	0.00159192	0.0189427	0.933026	357011	ICD10	34	78108	0.980392	FALSE	0.967196
Circulatory System	Age deep vein thrombosis diagnosed (Years)*	-0.000876	0.0111	0.937	6618	Inv_Pheno_cont	2998	354013	1.00159	FALSE	0.970713
Dermatologic	Acute dermatitis due to solar radiation	0.0135414	0.17173	0.93715	349957	ICD10				FALSE	0.970267
Infectious Diseases	Chronic hepatitis	0.00371549	0.0507443	0.941631	349965	ICD10	36	349921	1.01363	FALSE	0.974302
Neoplasms	Cervical intraepithelial neoplasia [CIN] [Cervical dysplasia]	0.00163048	0.0228076	0.943009	166832	ICD10	412	349553	1.00372	FALSE	0.975124
Digestive	Chronic pancreatitis	-0.00253183	0.0361341	0.94414	353051	ICD10	2076	164756	1.00163	FALSE	0.975689
Digestive	Diverticulosis and diverticulitis	0.00588587	0.0871401	0.946148	279457	ICD10	814	352237	0.997471	FALSE	0.97716
Digestive	Diverticulosis	0.00588587	0.0871401	0.946148	279457	ICD10	140	279317	1.0059	FALSE	0.976556
Dermatologic	Lupus (localized and systemic)	0.00276049	0.0415131	0.946982	340582	ICD10	140	279317	1.0059	FALSE	0.976813
Respiratory	Bronchopneumonia and lung abscess	-0.0024294	0.0374987	0.948344	335236	ICD10	617	339965	1.00276	FALSE	0.977614
Pregnancy Complications	Other perinatal conditions of fetus or newborn	-0.00602766	0.0952371	0.949535	357011	ICD10	758	334478	0.997574	FALSE	0.978238
Respiratory	Respiratory arrest	0.00446157	0.0720046	0.950593	331549	ICD10	117	356894	0.99399	FALSE	0.978724
Musculoskeletal	Osteoarthrosis involving more than one site, but not specified as generalized	0.00676866	0.114491	0.952857	290207	ICD10	205	331344	1.00447	FALSE	0.98045
Neoplasms	Monocytic leukemia	-0.00638782	0.108079	0.95287	350173	ICD10	81	290126	1.00679	FALSE	0.97986
Injuries & Poisonings	Diaper or napkin rash	0.0114551	0.194063	0.95293	349949	ICD10	91	350082	0.993633	FALSE	0.979319
Mental Disorders	Attention deficit hyperactivity disorder	-0.0106624	0.185293	0.954112	355640	ICD10	28	349921	1.01152	FALSE	0.979931
Genitourinary	Cystitis and urethritis	0.000887002	0.0158275	0.955308	320610	ICD10	31	355609	0.989394	FALSE	0.980556
Genitourinary	Other signs and Symptoms in breast	-0.00238357	0.0428671	0.955657	355512	ICD10	4306	316304	1.00089	FALSE	0.980312
Neurological	Nonspecific abnormal results of function study of brain and central nervous system	0.00798389	0.164836	0.961369	336498	ICD10	578	354934	0.997619	FALSE	0.985566
Musculoskeletal	Behcet's syndrome	0.00815023	0.169555	0.961662	347028	ICD10	39	336459	1.00802	FALSE	0.985261
Neoplasms	Nodular lymphoma	-0.00215	0.0452872	0.962135	350600	ICD10	37	346991	1.00818	FALSE	0.985141
Mental Disorders	Pervasive developMental Disorders	-0.00309298	0.0656984	0.962451	355854	ICD10	518	350082	0.997852	FALSE	0.984861
Sense Organs	Other nondiabetic retinopathy	-0.00119446	0.0255919	0.962773	339013	ICD10	245	355609	0.996912	FALSE	0.984588
Circulatory System	Aneurysm of iliac artery	-0.00310811	0.0672907	0.963159	342227	ICD10	1627	337386	0.998806	FALSE	0.98438
Neoplasms	Cancer of brain	-0.00159978	0.0350195	0.963563	354974	ICD10	235	341992	0.996897	FALSE	0.98419
Injuries & Poisonings	Open wound of foot except toe(s) alone	-0.00277691	0.0649727	0.965909	354454	ICD10	866	354108	0.998401	FALSE	0.985983
Circulatory System	Subarachnoid hemorrhage	-0.00126203	0.0300459	0.966496	341549	ICD10	251	354203	0.997227	FALSE	0.985979
Sense Organs	Sensorineural hearing loss	0.00118983	0.0284739	0.966669	347353	ICD10	1180	340369	0.998739	FALSE	0.985553
Sense Organs	Scleritis and episcleritis	-0.00496766	0.127757	0.968983	347386	ICD10	1314	346039	1.00119	FALSE	0.98731
Sense Organs	Presbyopia	0	0.00867	0.969	42633	Inv_Pheno_bin	65	347321	0.995045	FALSE	0.986726
Neoplasms	Benign neoplasm of bone and articular cartilage	-0.00193048	0.0516382	0.970178	311669	ICD10	21348	21285	1	FALSE	0.987323
Neurological	Hypersomnia	0.00337851	0.092703	0.970928	348154	ICD10	398	311271	0.998071	FALSE	0.987485
Dermatologic	Ichthyosis congenita	-0.00815057	0.231048	0.971859	341593	ICD10	123	348031	1.00338	FALSE	0.98783
Musculoskeletal	Schmorl's nodes	0.00380798	0.111663	0.972795	344941	ICD10	20	341573	0.991883	FALSE	0.98818
Genitourinary	Mucous polyp of cervix	0.000589222	0.01763	0.973338	183589	ICD10	85	344856	1.00382	FALSE	0.988131
Sense Organs	Corneal opacity	0.00229394	0.0722601	0.974675	337589	ICD10	3492	180097	1.00059	FALSE	0.988886
Endocrine/Metabolic	Pituitary hypofunction	-0.00158679	0.0518389	0.975581	350584	ICD10	203	337386	1.0023	FALSE	0.989204
Neurological	Abnormality of gait	0.00215547	0.0739809	0.976757	354314	ICD10	395	350189	0.998414	FALSE	0.989796
Neoplasms	Carcinoma in situ of skin	-0.000754907	0.0273829	0.978006	344438	ICD10	194	354120	1.00216	FALSE	0.990461
Genitourinary	Vaginal enterocele, congenital or acquired	-0.000953805	0.0352027	0.978384	180540	ICD10	1425	343013	0.999245	FALSE	0.990243
Mental Disorders	Dysthymic disorder	0.00297715	0.110446	0.978495	322435	ICD10	865	179675	0.999047	FALSE	0.989756
Infectious Diseases	Helminthiases	-0.00176793	0.0702089	0.979911	356570	ICD10	87	322348	1.00298	FALSE	0.990588
Pregnancy Complications	Other conditions or status of the mother complicating pregnancy, childbirth, or the puerperium	-0.00242868	0.0974892	0.980125	193955	ICD10	215	356355	0.998234	FALSE	0.990205
Hematopoietic	Non-autoimmune hemolytic anemias	0.00512337	0.206246	0.980182	323049	ICD10	111	193844	0.997574	FALSE	0.989664
Mental Disorders	Psychogenic disorder	0.00120622	0.0486632	0.980225	322797	ICD10	25	323024	1.00514	FALSE	0.989109
Neoplasms	Cancer of intrathoracic organs	0.00258972	0.107979	0.980866	351563	ICD10	449	322348	1.00121	FALSE	0.989158
Neoplasms	Neoplasm of uncertain behavior of breast	0.00172615	0.0925588	0.985121	328919	ICD10	91	351472	1.00259	FALSE	0.99285
Musculoskeletal	Stress fracture	-0.0012836	0.0763617	0.986589	355213	ICD10	124	328795	1.00173	FALSE	0.993729
Mental And Behavioral Disorders	Alcohol addiction	0	0.0211	0.989	96971	Inv_Pheno_bin	182	355031	0.998717	FALSE	0.995558
Congenital Anomalies	Congenital Anomalies of female genital organs	-0.000440272	0.0470001	0.992526	192990	ICD10	2453	94518	1	FALSE	0.998505
Mental Disorders	Memory loss	-0.000246047	0.0272751	0.992802	344756	ICD10	482	192508	0.99956	FALSE	0.998182
Digestive	Diseases of the jaws	0.000425489	0.0656516	0.994829	344860	ICD10	1434	343322	0.999754	FALSE	0.999618
Digestive	Cysts of the jaws	0.000425489	0.0656516	0.994829	344860	ICD10	246	344614	1.00043	FALSE	0.999016
Genitourinary	Cystic mastopathy	0.000176556	0.034084	0.995867	187571	ICD10	246	344614	1.00043	FALSE	0.999458
Infectious Diseases	Dermatophytosis of the body	0.000279102	0.118135	0.998115	352772	ICD10	921	186650	1.00018	FALSE	1.00111
Neoplasms	Myeloproliferative disease	-3.70917e-05	0.0247188	0.998803	351829	ICD10	76	352696	1.00028	FALSE	1.0012
Pregnancy Complications	Known or suspected fetal abnormality affecting management of mother	1.77981e-05	0.0348616	0.999593	194114	ICD10	1747	350082	0.999963	FALSE	1.00139
Neurological	Abnormal findings on study of brain and/or nervous system	5.78995e-05	0.148624	0.999689	336507	ICD10	893	193221	1.00002	FALSE	1.00089
Digestive	Diverticulum of esophagus, acquired	1.66648e-05	0.0602481	0.999779	299172	ICD10	48	336459	1.00006	FALSE	1.00038

### Sheet: ST18
Supplementary Table 18. Phenome-wide association test in self-identified East Asians ancestry, with PRS-CS for severe obesity as predictors.
Group	Description	Beta	SE	P	N_total	Type	N_cases	N_controls	OR	FDRsig	FDR adj.p-value
Musculoskeletal	Body mass index (kg/m2)*	0.168	0.023	3.16e-13	1775	Inv_Pheno_cont				TRUE	1.25136e-10
Musculoskeletal	Weight (kg)*	0.118	0.0203	5.78e-09	1772	Inv_Pheno_cont				TRUE	1.14444e-06
Musculoskeletal	Whole body fat mass (kg)	0.762	0.14	5.27e-08	1754	Inv_Pheno_cont				TRUE	6.9564e-06
Musculoskeletal	Waist circumference (cm)	1.13	0.221	3.58e-07	1802	Inv_Pheno_cont				TRUE	3.5442e-05
Musculoskeletal	Body fat %	0.696	0.139	5.88e-07	1761	Inv_Pheno_cont				TRUE	4.65696e-05
Musculoskeletal	Hip circumference (cm)*	0.109	0.0236	4.07e-06	1800	Inv_Pheno_cont				TRUE	0.00026862
Musculoskeletal	Whole body fat-free mass (kg)*	0.0652	0.0159	3.92e-05	1763	Inv_Pheno_cont				TRUE	0.0022176
Musculoskeletal	Whole body water mass (kg)*	0.0653	0.0159	3.98e-05	1763	Inv_Pheno_cont				TRUE	0.0019701
Musculoskeletal	Waist/hip ratio	0.00514	0.00148	0.000509	1800	Inv_Pheno_cont				TRUE	0.022396
Hematopoietic	Monocyte count (10^9 cells/liter)*	0.0815	0.024	0.000683	1740	Inv_Pheno_cont				TRUE	0.0270468
Hematopoietic	Red blood cell count (10^12 cells/Liter)*	0.065	0.0213	0.00231	1743	Inv_Pheno_cont				FALSE	0.08316
Hematopoietic	White blood cell count (10^9 cells/liter)*	0.0736	0.0244	0.00251	1745	Inv_Pheno_cont				FALSE	0.08283
Hematopoietic	Mean sphered cell volume (Femtoliters)	-0.396	0.138	0.00425	1708	Inv_Pheno_cont				FALSE	0.129462
Hematopoietic	Neutrophil count (10^9 cells/liter)*	0.0682	0.0246	0.00553	1740	Inv_Pheno_cont				FALSE	0.15642
Genitourinary	Urine potassium (mmol/L)*	0.0664	0.0248	0.00742	1744	Inv_Pheno_cont				FALSE	0.195888
Dermatologic	Diseases of sebaceous glands	0.449162	0.17275	0.00932054	1946	ICD10	36	1910	1.567	FALSE	0.230683
Dermatologic	Sebaceous cyst	0.449162	0.17275	0.00932054	1946	ICD10	36	1910	1.567	FALSE	0.217114
Circulatory System	Hypertension	0.143258	0.05629	0.0109278	1947	ICD10	542	1405	1.15403	FALSE	0.240411
Hematopoietic	Mean corpuscular volume (Femtoliters)*	-0.0614	0.0243	0.0116	1744	Inv_Pheno_cont				FALSE	0.241768
Circulatory System	Essential hypertension	0.141596	0.0563233	0.0119378	1946	ICD10	541	1405	1.15211	FALSE	0.236369
Endocrine/Metabolic	Type 2 diabetes	0.192024	0.0783989	0.0143128	1939	ICD10	206	1733	1.2117	FALSE	0.269898
Medications	Calcium channel blockers	0.236989	0.0981	0.0159	1675	Inv_Pheno_bin	135	1540	1.26743	FALSE	0.2862
Endocrine/Metabolic	Diabetes mellitus	0.183787	0.0780245	0.0184978	1942	ICD10	209	1733	1.20176	FALSE	0.318483
Hematopoietic	Reticulocyte count (10^12 cells/Liter)*	0.057	0.0249	0.0222	1708	Inv_Pheno_cont				FALSE	0.3663
Genitourinary	Urine creatinine (mmol/L)*	0.0521	0.0235	0.0262	1745	Inv_Pheno_cont				FALSE	0.415008
Neoplasms	Secondary malignancy of lymph nodes	0.388741	0.17529	0.0265749	1874	ICD10	36	1838	1.47512	FALSE	0.404757
Circulatory System	Other chronic ischemic heart disease, unspecified	0.325279	0.15336	0.0339198	1875	ICD10	53	1822	1.38442	FALSE	0.497491
Neurological	Stomach pain	0.236989	0.115	0.0406	1695	Inv_Pheno_bin	87	1608	1.26743	FALSE	0.5742
Genitourinary	Infertility, female	-0.555992	0.27346	0.0420349	1153	ICD10	20	1133	0.573503	FALSE	0.573994
Digestive	Nonspecific abnormal findings in stool contents	0.434345	0.213864	0.0422612	1764	ICD10	25	1739	1.54395	FALSE	0.557848
Hematopoietic	High light scatter reticulocyte count (10^12 cells/Liter)*	0.0505	0.0249	0.0427	1704	Inv_Pheno_cont				FALSE	0.545458
Dermatologic	Disturbance of skin sensation	0.444264	0.221434	0.0448242	1930	ICD10	23	1907	1.55934	FALSE	0.554699
Medications	Diuretic medications	0.245901	0.124	0.0478	1729	Inv_Pheno_bin	81	1648	1.27877	FALSE	0.5736
Sense Organs	Disorders of conjunctiva	0.46052	0.234051	0.0491137	1895	ICD10	21	1874	1.5849	FALSE	0.57203
Circulatory System	Precordial pain	-0.40526	0.207952	0.051318	1947	ICD10	28	1919	0.666804	FALSE	0.580627
Endocrine/Metabolic	Alanine aminotransferace (U/L)*	0.0443	0.023	0.0534	1763	Inv_Pheno_cont				FALSE	0.5874
Musculoskeletal	Height (cm)	-0.258	0.138	0.0618	1802	Inv_Pheno_cont				FALSE	0.661427
Sense Organs	Eye surgery	0.248461	0.133	0.0626	579	Inv_Pheno_bin	73	506	1.28205	FALSE	0.652358
Pregnancy Complications	Early or threatened labor; hemorrhage in early pregnancy	0.446855	0.241151	0.0638814	1304	ICD10	27	1277	1.56339	FALSE	0.648642
Digestive	Reflux esophagitis	0.297307	0.160755	0.0643941	1789	ICD10	43	1746	1.34623	FALSE	0.637502
Circulatory System	Cerebral ischemia	-0.416016	0.225347	0.0648753	1914	ICD10	22	1892	0.65967	FALSE	0.6266
Circulatory System	Ischemic Heart Disease	0.18975	0.102926	0.0652485	1943	ICD10	121	1822	1.20895	FALSE	0.6152
Endocrine/Metabolic	Sex hormone binding globulin (male) (nmol/L)*	-0.0846	0.0461	0.0664	478	Inv_Pheno_cont				FALSE	0.611498
Dermatologic	Disorder of skin and subcutaneous tissue NOS	-0.442433	0.243287	0.068978	1947	ICD10	21	1926	0.642472	FALSE	0.620802
Endocrine/Metabolic	Phosphate (mmol/L)	0.00737	0.00405	0.0692	1625	Inv_Pheno_cont				FALSE	0.60896
Hematopoietic	Eosinophil count (10^9 cells/liter)*	0.0443	0.0244	0.0695	1728	Inv_Pheno_cont				FALSE	0.598304
Sense Organs	Diabetic eye disease	-0.457425	0.251	0.0698	658	Inv_Pheno_bin	20	638	0.632911	FALSE	0.588102
Medications	Drugs for peptic ulcer and gastro-esophageal reflux disease	0.180324	0.1	0.0724	1690	Inv_Pheno_bin	120	1570	1.1976	FALSE	0.5973
Reproductive	Maternal smoking	0.168419	0.0937	0.0726	1468	Inv_Pheno_bin	141	1327	1.18343	FALSE	0.586727
Digestive	Other biliary tract disease	0.301978	0.169159	0.0742327	1869	ICD10	40	1829	1.35253	FALSE	0.587923
Digestive	Disorders of function of stomach	-0.179151	0.101581	0.0777942	1740	ICD10	116	1624	0.83598	FALSE	0.604049
Digestive	Dyspepsia and other specified disorders of function of stomach	-0.179151	0.101581	0.0777942	1740	ICD10	116	1624	0.83598	FALSE	0.592432
Digestive	Blood in stool	0.386035	0.219362	0.0784396	1762	ICD10	23	1739	1.47114	FALSE	0.586077
Hematopoietic	Mean corpuscular hemoglobin (pg)*	-0.043	0.0245	0.0787	1742	Inv_Pheno_cont				FALSE	0.577133
Sense Organs	Disorders of refraction and accommodation; blindness and low vision	0.251791	0.143238	0.0787719	1947	ICD10	58	1889	1.28633	FALSE	0.567158
Hematopoietic	Mean reticulocyte volume (Femtoliters)	-0.328	0.188	0.0802	1705	Inv_Pheno_cont				FALSE	0.567129
Sense Organs	Other retinal disorders	0.261745	0.151292	0.0836188	1902	ICD10	51	1851	1.2992	FALSE	0.580931
Neurological	Reaction time (ms)*	0.0422	0.0245	0.0842	1674	Inv_Pheno_cont				FALSE	0.574883
Medications	Salicylic acid and derivatives	0.161343	0.0949	0.0893	1665	Inv_Pheno_bin	145	1520	1.17509	FALSE	0.599369
Genitourinary	Urine albumin (mg/L)*	0.0344	0.0204	0.0914	1737	Inv_Pheno_cont				FALSE	0.60324
Endocrine/Metabolic	Sex hormone binding globulin (nmol/L)*	-0.0386	0.0234	0.0987	1606	Inv_Pheno_cont				FALSE	0.640741
Neoplasms	Benign neoplasm of other parts of Digestive system	0.28274	0.171286	0.0988028	1898	ICD10	38	1860	1.32676	FALSE	0.631063
Genitourinary	Chronic renal failure [CKD]	0.272673	0.165364	0.0991621	1882	ICD10	43	1839	1.31347	FALSE	0.623305
Musculoskeletal	Heel bone mineral density T-score (SD)	0.0459	0.0278	0.0992	1733	Inv_Pheno_cont				FALSE	0.6138
Medications	HMG CoA reductase inhibitors	0.133531	0.0811	0.0996	1591	Inv_Pheno_bin	219	1372	1.14286	FALSE	0.606794
Medications	Antithrombotic agents	0.150823	0.0914	0.0997	1650	Inv_Pheno_bin	160	1490	1.16279	FALSE	0.5982
Genitourinary	Other disorders of bladder	0.264106	0.165071	0.10961	1927	ICD10	41	1886	1.30227	FALSE	0.647843
Endocrine/Metabolic	Gamma glutamyltransferase (U/L)*	0.0362	0.0227	0.11	1760	Inv_Pheno_cont				FALSE	0.640588
Reproductive	Age first birth (Years)*	-0.0642	0.0404	0.112	649	Inv_Pheno_cont				FALSE	0.642783
Neurological	Headache	0.145026	0.0919	0.115	1636	Inv_Pheno_bin	146	1490	1.15607	FALSE	0.650571
Musculoskeletal	Acquired foot deformities	-0.244567	0.157789	0.121151	1925	ICD10	46	1879	0.783044	FALSE	0.675714
Neoplasms	Secondary malignant neoplasm	0.20718	0.135964	0.127562	1899	ICD10	61	1838	1.2302	FALSE	0.701592
Neurological	Other peripheral nerve disorders	0.20767	0.136882	0.12923	1934	ICD10	61	1873	1.23081	FALSE	0.701031
Respiratory	Cough	-0.336321	0.221873	0.129563	1914	ICD10	25	1889	0.714394	FALSE	0.693339
Hematopoietic	Other anemias	0.156981	0.103639	0.129851	1884	ICD10	104	1780	1.16997	FALSE	0.685614
Neoplasms	Breast cancer	-0.212754	0.140817	0.130826	1859	ICD10	60	1799	0.808355	FALSE	0.681674
Symptoms	Syncope and collapse	0.22155	0.146838	0.131349	1947	ICD10	53	1894	1.24801	FALSE	0.675511
Musculoskeletal	Osteoarthritis; localized	0.145909	0.097349	0.13392	1908	ICD10	125	1783	1.15709	FALSE	0.6799
Sense Organs	Degeneration of macula and posterior pole of retina	0.254365	0.170983	0.13684	1890	ICD10	39	1851	1.28964	FALSE	0.68593
Sense Organs	Macular degeneration (senile) of retina NOS	0.254365	0.170983	0.13684	1890	ICD10	39	1851	1.28964	FALSE	0.677356
Neoplasms	Malignant neoplasm of female breast	-0.227487	0.153318	0.137873	1277	ICD10	50	1227	0.796533	FALSE	0.674046
Hematopoietic	Immature reticulocyte fraction	0.00218	0.00147	0.14	1708	Inv_Pheno_cont				FALSE	0.676098
Neoplasms	Breast cancer [female]	-0.207503	0.140965	0.141015	1287	ICD10	60	1227	0.812611	FALSE	0.672793
Respiratory	Asthma	0.324346	0.226	0.15	213	Inv_Pheno_bin	28	185	1.38313	FALSE	0.707143
Pregnancy Complications	Hemorrhage during pregnancy; childbirth and postpartum	0.317842	0.221973	0.152173	1309	ICD10	32	1277	1.37416	FALSE	0.708946
Digestive	Gastritis and duodenitis	0.103156	0.072704	0.155942	1863	ICD10	239	1624	1.10866	FALSE	0.718057
Sense Organs	Average mean spherical equivalent refractive error (diopters)*	0.0595	0.042	0.156	548	Inv_Pheno_cont				FALSE	0.710069
Hematopoietic	Lymphoctye count (10^9 cells/liter)*	0.0346	0.0245	0.158	1744	Inv_Pheno_cont				FALSE	0.711
Genitourinary	Calculus of ureter	0.336896	0.238787	0.158285	1916	ICD10	20	1896	1.40059	FALSE	0.704281
Digestive	Anal and rectal polyp	0.210774	0.149985	0.159932	1861	ICD10	50	1811	1.23463	FALSE	0.703699
Circulatory System	Cerebrovascular disease	-0.222052	0.158267	0.16061	1937	ICD10	45	1892	0.800874	FALSE	0.698919
Neoplasms	Benign neoplasm of colon	0.120212	0.0863141	0.163701	1937	ICD10	167	1770	1.12774	FALSE	0.704626
Genitourinary	Inflammatory diseases of female pelvic organs	-0.206668	0.149332	0.166375	1343	ICD10	56	1287	0.81329	FALSE	0.708434
Hematopoietic	Decreased white blood cell count	-0.289926	0.210947	0.169318	1913	ICD10	25	1888	0.748319	FALSE	0.713295
Hematopoietic	Neutropenia	-0.289926	0.210947	0.169318	1913	ICD10	25	1888	0.748319	FALSE	0.705787
Reproductive	Age last birth (Years)	-0.272	0.199	0.171	647	Inv_Pheno_cont				FALSE	0.705375
Infectious Diseases	Viral hepatitis B	0.242704	0.177506	0.171533	1918	ICD10	38	1880	1.27469	FALSE	0.700278
Circulatory System	Heart valve disorders	0.247261	0.181116	0.172189	1927	ICD10	37	1890	1.28051	FALSE	0.695783
Sense Organs	Ptosis of eyelid	0.324768	0.240254	0.17645	1894	ICD10	20	1874	1.38371	FALSE	0.705801
Dermatologic	Seborrheic keratosis	-0.322127	0.239409	0.178461	1943	ICD10	21	1922	0.724606	FALSE	0.706706
Injuries & Poisonings	Internal derangement of knee	0.191163	0.142262	0.179033	1946	ICD10	57	1889	1.21066	FALSE	0.701949
Musculoskeletal	Osteoarthrosis	0.116105	0.0864458	0.179241	1947	ICD10	164	1783	1.12311	FALSE	0.695875
Circulatory System	Coronary atherosclerosis	0.168829	0.12582	0.179653	1899	ICD10	77	1822	1.18392	FALSE	0.690705
Hematopoietic	Hemoglobin concentration (g/dl)	0.0336	0.0252	0.181	1746	Inv_Pheno_cont				FALSE	0.689192
Sense Organs	Mean intraoccular pressure Goldmann-correlated (mmHg)*	-0.056	0.042	0.182	598	Inv_Pheno_cont				FALSE	0.6864
Circulatory System	Arterial stiffness index*	0.0514	0.0386	0.184	627	Inv_Pheno_cont				FALSE	0.687396
Reproductive	Age at menarche (Years)	-0.0691	0.0522	0.186	1179	Inv_Pheno_cont				FALSE	0.688374
Sense Organs	Glaucoma	-0.300105	0.227	0.189	658	Inv_Pheno_bin	24	634	0.740741	FALSE	0.693
Endocrine/Metabolic	Hypovolemia	0.275755	0.211292	0.191861	1906	ICD10	26	1880	1.31753	FALSE	0.697037
Genitourinary	Urinary sodium-to-potassium ratio*	-0.032	0.0245	0.192	1740	Inv_Pheno_cont				FALSE	0.6912
Dermatologic	Other hypertrophic and atrophic conditions of skin	0.303075	0.234162	0.195564	1946	ICD10	22	1924	1.35402	FALSE	0.697686
Digestive	Personal history of diseases of Digestive system	0.129257	0.100229	0.197184	1749	ICD10	118	1631	1.13798	FALSE	0.697187
Sense Organs	Other disorders of eyelids	0.250678	0.194723	0.197969	1904	ICD10	30	1874	1.2849	FALSE	0.693767
Dermatologic	Erythematous conditions	-0.324814	0.252498	0.198303	1903	ICD10	20	1883	0.722662	FALSE	0.688841
Digestive	Symptoms involving Digestive system	-0.130868	0.102414	0.201308	1745	ICD10	114	1631	0.877334	FALSE	0.693199
Medications	Anti-inflammatory and antirheumatic products, non-steroids	-0.0953102	0.0714	0.203	1552	Inv_Pheno_bin	258	1294	0.909091	FALSE	0.693
Sense Organs	Vertiginous syndromes and other disorders of vestibular system	0.270015	0.212791	0.204469	1910	ICD10	25	1885	1.30998	FALSE	0.692048
Musculoskeletal	Spinal stenosis	0.28247	0.223456	0.206196	1933	ICD10	23	1910	1.3264	FALSE	0.691978
Dermatologic	Erythematosquamous dermatosis	-0.290907	0.230137	0.206209	1906	ICD10	23	1883	0.747585	FALSE	0.686208
Genitourinary	Urinary tract infection	0.151862	0.121411	0.211006	1848	ICD10	78	1770	1.164	FALSE	0.696321
Infectious Diseases	Septicemia	-0.213195	0.171099	0.212752	1899	ICD10	37	1862	0.807999	FALSE	0.696279
Dermatologic	Seborrheic dermatitis	-0.288286	0.233552	0.217071	1905	ICD10	22	1883	0.749547	FALSE	0.704591
Sense Organs	Myopia	0.213706	0.173591	0.21829	1929	ICD10	40	1889	1.23826	FALSE	0.702788
Circulatory System	Myocardial infarction	0.222652	0.180881	0.218348	1857	ICD10	35	1822	1.24939	FALSE	0.697305
Genitourinary	Pain and other Symptoms associated with female genital organs	-0.305759	0.251126	0.223395	1346	ICD10	20	1326	0.736564	FALSE	0.707715
Sense Organs	Visual disturbances	-0.252724	0.209259	0.227159	1945	ICD10	27	1918	0.776682	FALSE	0.713927
Genitourinary	Pelvic peritoneal adhesions, female (postoperative) (postinfection)	-0.241673	0.200118	0.227181	1318	ICD10	31	1287	0.785313	FALSE	0.708375
Endocrine/Metabolic	Sex hormone binding globulin (female) (nmol/L)*	-0.0358	0.0299	0.231	1127	Inv_Pheno_cont				FALSE	0.714656
Medications	Drugs affecting bone structure and mineralization	-0.223144	0.186	0.232	1775	Inv_Pheno_bin	35	1740	0.8	FALSE	0.712186
Endocrine/Metabolic	Gout and other crystal arthropathies	0.224435	0.187945	0.232419	1947	ICD10	32	1915	1.25162	FALSE	0.707985
Neoplasms	Colorectal cancer	0.241072	0.202725	0.234377	1778	ICD10	28	1750	1.27261	FALSE	0.708499
Reproductive	Ever had hysterectomy	0.162519	0.137	0.236	1068	Inv_Pheno_bin	67	1001	1.17647	FALSE	0.708
Sense Organs	Hearing loss	0.227291	0.191973	0.236423	1947	ICD10	35	1912	1.25519	FALSE	0.703935
Genitourinary	Urinary calculus	0.188165	0.160555	0.241209	1940	ICD10	44	1896	1.20703	FALSE	0.712826
Genitourinary	Urine sodium (mmol/L)*	0.0284	0.0242	0.242	1749	Inv_Pheno_cont				FALSE	0.709867
Genitourinary	Renal failure	0.138659	0.119646	0.246495	1921	ICD10	82	1839	1.14873	FALSE	0.717737
Circulatory System	Angina pectoris	0.164654	0.142086	0.246525	1883	ICD10	61	1822	1.17898	FALSE	0.712582
Neurological	Migraine	-0.284768	0.249482	0.253688	1889	ICD10	20	1869	0.752189	FALSE	0.727975
Respiratory	Other Symptoms of Respiratory system	-0.163808	0.145678	0.260819	1947	ICD10	58	1889	0.848905	FALSE	0.743054
Endocrine/Metabolic	Obesity	0.187132	0.167921	0.265105	1945	ICD10	43	1902	1.20579	FALSE	0.749868
Injuries & Poisonings	Effects radiation NOS	-0.220173	0.198455	0.267242	1920	ICD10	28	1892	0.80238	FALSE	0.750553
Digestive	Noninfectious gastroenteritis	-0.145423	0.131412	0.26846	1698	ICD10	67	1631	0.864657	FALSE	0.748663
Medications	Drugs used in diabetes	0.136966	0.127	0.28	1737	Inv_Pheno_bin	73	1664	1.14679	FALSE	0.775385
Genitourinary	Genital prolapse	-0.207872	0.193004	0.281465	1364	ICD10	33	1331	0.812311	FALSE	0.774028
Genitourinary	Irregular menstrual bleeding	0.229892	0.214152	0.283045	1160	ICD10	27	1133	1.25846	FALSE	0.773007
Medications	Antihistamines for systemic use	-0.113329	0.104	0.284	1700	Inv_Pheno_bin	110	1590	0.892857	FALSE	0.770301
Neurological	Sleep apnea	0.193654	0.18181	0.28681	1945	ICD10	35	1910	1.21368	FALSE	0.772632
Genitourinary	Polyp of corpus uteri	-0.133818	0.126063	0.288456	1327	ICD10	73	1254	0.874749	FALSE	0.771816
Endocrine/Metabolic	Gout	0.200767	0.190939	0.293042	1946	ICD10	31	1915	1.22234	FALSE	0.778823
Digestive	Anal and rectal conditions	0.11597	0.110546	0.294147	1904	ICD10	93	1811	1.12296	FALSE	0.776548
Respiratory	Abnormal findings examination of lungs	-0.228189	0.217711	0.29458	1946	ICD10	24	1922	0.795974	FALSE	0.772542
Sense Organs	Cataract	0.0741285	0.0708786	0.29563	1947	ICD10	308	1639	1.07695	FALSE	0.770194
Endocrine/Metabolic	Free Testosterone Males (nmol/L)*	0.0467	0.045	0.299	476	Inv_Pheno_cont				FALSE	0.773882
Mental Disorders	Tobacco use disorder	-0.212319	0.206392	0.303612	1944	ICD10	27	1917	0.808707	FALSE	0.780718
Genitourinary	Menopausal and postmenopausal disorders	-0.132381	0.128698	0.303661	1206	ICD10	73	1133	0.876007	FALSE	0.775804
Neoplasms	Colon cancer	0.228439	0.223426	0.306573	1773	ICD10	23	1750	1.25664	FALSE	0.778224
Endocrine/Metabolic	Overweight, obesity and other hyperalimentation	0.167854	0.164341	0.307077	1947	ICD10	45	1902	1.18276	FALSE	0.774538
Sense Organs	Visual acuity left eye*	0.0396	0.0394	0.314	632	Inv_Pheno_cont				FALSE	0.786987
Neoplasms	Cervical cancer and dysplasia	0.189367	0.188214	0.314355	1167	ICD10	32	1135	1.20848	FALSE	0.782922
Circulatory System	Cardiomegaly	0.228483	0.227569	0.31537	1940	ICD10	22	1918	1.25669	FALSE	0.780541
Circulatory System	Unstable angina (intermediate coronary syndrome)	0.241544	0.243628	0.321467	1843	ICD10	21	1822	1.27321	FALSE	0.790688
Endocrine/Metabolic	Lipoprotein A (nmol/L)*	-0.024	0.0244	0.324	1782	Inv_Pheno_cont				FALSE	0.792
Endocrine/Metabolic	Urea (mmol/L)*	0.0228	0.0234	0.33	1773	Inv_Pheno_cont				FALSE	0.801718
Endocrine/Metabolic	Vitamin deficiency	0.22567	0.232424	0.331579	1938	ICD10	21	1917	1.25316	FALSE	0.800641
Endocrine/Metabolic	Vitamin D deficiency	0.22567	0.232424	0.331579	1938	ICD10	21	1917	1.25316	FALSE	0.795789
Sense Organs	Cataract surgery	0.196015	0.202	0.334	579	Inv_Pheno_bin	31	548	1.21655	FALSE	0.796771
Genitourinary	Urinary sodium to creatinine ratio*	-0.0237	0.0247	0.338	1737	Inv_Pheno_cont				FALSE	0.801485
Endocrine/Metabolic	Hypothyroidism	-0.113558	0.118784	0.339071	1904	ICD10	82	1822	0.892652	FALSE	0.799239
Medications	Glucocorticoid medications	0.138113	0.145	0.34	1755	Inv_Pheno_bin	55	1700	1.14811	FALSE	0.796686
Endocrine/Metabolic	Hypothyroidism NOS	-0.120744	0.127193	0.342472	1893	ICD10	71	1822	0.886261	FALSE	0.797759
Endocrine/Metabolic	C-reactive protein (mg/L)*	0.0226	0.0239	0.344	1751	Inv_Pheno_cont				FALSE	0.796632
Medications	Anilides medications	0.0640053	0.0694	0.353	1533	Inv_Pheno_bin	277	1256	1.0661	FALSE	0.812721
Endocrine/Metabolic	LDL-cholesterol (mmol/L)*	0.021	0.0233	0.367	1777	Inv_Pheno_cont				FALSE	0.840069
Circulatory System	Angina, grade 1	0.115411	0.128	0.37	1344	Inv_Pheno_bin	72	1272	1.12233	FALSE	0.842069
Digestive	Esophagitis, GERD and related diseases	0.073105	0.0832655	0.379958	1924	ICD10	178	1746	1.07584	FALSE	0.85979
Hematopoietic	Basophil count (10^9 cells/liter)*	0.0202	0.0231	0.381	1736	Inv_Pheno_cont				FALSE	0.85725
Respiratory	Other diseases of Respiratory system, not elsewhere classified	0.145893	0.166922	0.382106	1947	ICD10	43	1904	1.15707	FALSE	0.85488
Respiratory	Other diseases of Respiratory system, NEC	0.145893	0.166922	0.382106	1947	ICD10	43	1904	1.15707	FALSE	0.850077
Musculoskeletal	Hallux valgus (Bunion)	-0.151676	0.173749	0.382686	1916	ICD10	37	1879	0.859267	FALSE	0.846613
Circulatory System	Nonrheumatic mitral valve disorders	0.211714	0.242615	0.382862	1910	ICD10	20	1890	1.23579	FALSE	0.842297
Genitourinary	Noninflammatory disorders of cervix	0.163473	0.187778	0.383992	1322	ICD10	32	1290	1.17759	FALSE	0.840115
Infectious Diseases	Viral hepatitis	0.139952	0.160769	0.384016	1924	ICD10	44	1880	1.15022	FALSE	0.835551
Neurological	Hip pain	-0.10436	0.121	0.391	1701	Inv_Pheno_bin	81	1620	0.900901	FALSE	0.846098
Genitourinary	Postmenopausal bleeding	-0.114032	0.133013	0.391279	1201	ICD10	68	1133	0.892229	FALSE	0.8421
Medications	Adrenergics, inhalant medications	0.11205	0.132	0.394	1743	Inv_Pheno_bin	67	1676	1.11857	FALSE	0.843373
Genitourinary	Retention of urine	0.173058	0.206002	0.400863	1895	ICD10	26	1869	1.18894	FALSE	0.853451
Sense Organs	Mean intraoccular pressure corneal-compensated (mmHg)*	-0.0351	0.0419	0.402	599	Inv_Pheno_cont				FALSE	0.851294
Neoplasms	Benign neoplasm of skin	-0.159069	0.189872	0.40216	1946	ICD10	31	1915	0.852937	FALSE	0.847103
Hematopoietic	Iron deficiency anemias	0.113162	0.137298	0.409822	1840	ICD10	60	1780	1.11981	FALSE	0.858675
Endocrine/Metabolic	Electrolyte imbalance	-0.133504	0.162539	0.411437	1923	ICD10	43	1880	0.875024	FALSE	0.857522
Mental And Behavioral Disorders	Anxiety Criteria 4	-0.0953102	0.115	0.412	1719	Inv_Pheno_bin	93	1626	0.909091	FALSE	0.854199
Circulatory System	Varicose veins of lower extremity	0.131626	0.160928	0.413405	1795	ICD10	45	1750	1.14068	FALSE	0.852647
Endocrine/Metabolic	Urate (umol/L)	1.31	1.62	0.417	1775	Inv_Pheno_cont				FALSE	0.855606
Endocrine/Metabolic	Pulse pressure (mmHg)*	0.0178	0.022	0.42	1689	Inv_Pheno_cont				FALSE	0.85732
Injuries & Poisonings	Poisoning by analgesics, antipyretics, and antirheumatics	0.1263	0.158535	0.425643	1776	ICD10	46	1730	1.13462	FALSE	0.864382
Endocrine/Metabolic	Vitamin D (nmol/L)*	-0.0192	0.0242	0.428	1712	Inv_Pheno_cont				FALSE	0.864735
Neoplasms	Benign neoplasm of uterus	0.0779612	0.0991936	0.431897	1317	ICD10	129	1188	1.08108	FALSE	0.868178
Endocrine/Metabolic	Non-HDL cholesterol (mmol/L)*	0.0192	0.0244	0.432	1622	Inv_Pheno_cont				FALSE	0.864
Hematopoietic	Mean corpuscular hemoglobin concentration (g/dl)*	0.0195	0.0248	0.432	1744	Inv_Pheno_cont				FALSE	0.859658
Digestive	Gastric ulcer	0.106765	0.13593	0.432195	1931	ICD10	60	1871	1.11267	FALSE	0.855746
Hematopoietic	Iron deficiency anemias, unspecified or not due to blood loss	0.109198	0.139246	0.432917	1838	ICD10	58	1780	1.11538	FALSE	0.85291
Musculoskeletal	Other disorders of synovium, tendon, and bursa	-0.114386	0.146148	0.433821	1897	ICD10	55	1842	0.891914	FALSE	0.85046
Mental Disorders	Depression	-0.116808	0.150279	0.436997	1898	ICD10	50	1848	0.889756	FALSE	0.852468
Mental Disorders	Major depressive disorder	-0.116808	0.150279	0.436997	1898	ICD10	50	1848	0.889756	FALSE	0.848289
Endocrine/Metabolic	Total bilirubin (umol/L)*	-0.0185	0.0239	0.438	1751	Inv_Pheno_cont				FALSE	0.846088
Digestive	Other disorders of peritoneum	0.169544	0.219586	0.44005	1835	ICD10	24	1811	1.18476	FALSE	0.845921
Digestive	Other disorders of intestine	0.167674	0.218084	0.441982	1834	ICD10	23	1811	1.18255	FALSE	0.845531
Symptoms	Fever of unknown origin	-0.13088	0.170229	0.441984	1947	ICD10	39	1908	0.877323	FALSE	0.841469
Infectious Diseases	Bacterial infection NOS	-0.111037	0.144837	0.443298	1917	ICD10	55	1862	0.894906	FALSE	0.839934
Sense Organs	Corneal hysteresis right eye*	-0.0322	0.0424	0.447	582	Inv_Pheno_cont				FALSE	0.842914
Genitourinary	Polyp of female genital organs	-0.0821521	0.111469	0.461127	1351	ICD10	97	1254	0.921132	FALSE	0.865432
Dermatologic	Degenerative skin conditions and other dermatoses	-0.156152	0.213633	0.464817	1926	ICD10	25	1901	0.855429	FALSE	0.868243
Genitourinary	Hematuria	-0.0780173	0.109536	0.476308	1868	ICD10	98	1770	0.924948	FALSE	0.88553
Pregnancy Complications	Placenta previa and abruptio placenta	0.175478	0.248168	0.479508	1300	ICD10	23	1277	1.19182	FALSE	0.887314
Genitourinary	Ovarian cyst	-0.110282	0.156183	0.480123	1181	ICD10	48	1133	0.895582	FALSE	0.884319
Mental And Behavioral Disorders	Current vs. never smoking	-0.0676586	0.0953	0.481	1337	Inv_Pheno_bin	138	1199	0.934579	FALSE	0.881833
Neurological	Fluid intelligence (# correct)*	0.0268	0.0384	0.485	676	Inv_Pheno_cont				FALSE	0.885069
Mental And Behavioral Disorders	Current vs. ever smoking	-0.076961	0.111	0.486	294	Inv_Pheno_bin	138	156	0.925926	FALSE	0.882826
Injuries & Poisonings	Fracture of upper limb	0.137741	0.199434	0.48978	1912	ICD10	28	1884	1.14768	FALSE	0.885629
Medications	Opiod medications	0.110932	0.162	0.492	1766	Inv_Pheno_bin	44	1722	1.11732	FALSE	0.8856
Musculoskeletal	Hand preference	0.0640053	0.0939	0.496	1776	Inv_Pheno_bin	138	1638	1.0661	FALSE	0.88876
Neoplasms	Uterine leiomyoma	0.0676603	0.0996266	0.49705	1316	ICD10	128	1188	1.07	FALSE	0.88663
Endocrine/Metabolic	Random glucose (mmol/L)*	-0.018	0.0267	0.5	1447	Inv_Pheno_cont				FALSE	0.887892
Sense Organs	Visual acuity right eye*	0.0268	0.0398	0.501	629	Inv_Pheno_cont				FALSE	0.885696
Sense Organs	Dizziness and giddiness (Light-headedness and vertigo)	-0.11493	0.17143	0.502588	1926	ICD10	41	1885	0.891428	FALSE	0.884555
Sense Organs	Glaucoma	-0.117769	0.175802	0.502926	1888	ICD10	37	1851	0.888902	FALSE	0.881233
Genitourinary	Disorders of uterus, NEC	0.139456	0.21108	0.50882	1316	ICD10	26	1290	1.14965	FALSE	0.887632
Neoplasms	Lipoma of skin and subcutaneous tissue	-0.119223	0.181785	0.511925	1937	ICD10	34	1903	0.88761	FALSE	0.889132
Medications	Agents acting on the renin-angiotensin system	0.0544562	0.0839	0.518	1623	Inv_Pheno_bin	187	1436	1.05597	FALSE	0.895755
Musculoskeletal	Rupture of tendon, nontraumatic	-0.149567	0.232027	0.519179	1863	ICD10	21	1842	0.861081	FALSE	0.893891
Digestive	Peptic ulcer (excl. esophageal)	0.0782894	0.121556	0.519538	1947	ICD10	76	1871	1.08144	FALSE	0.890637
Digestive	Functional Digestive disorders	0.056376	0.0881896	0.522654	1788	ICD10	157	1631	1.058	FALSE	0.892117
Digestive	Cholelithiasis and cholecystitis	0.0689444	0.108031	0.523351	1927	ICD10	98	1829	1.07138	FALSE	0.889471
Digestive	Diseases of esophagus	0.0516439	0.0810392	0.523948	1936	ICD10	190	1746	1.053	FALSE	0.886682
Endocrine/Metabolic	Glycated hemoglobin (HbA1c) (mmol/mol)	0.0633	0.0996	0.525	1584	Inv_Pheno_cont				FALSE	0.884681
Respiratory	Chronic airway obstruction	0.116009	0.183364	0.526949	1947	ICD10	37	1910	1.12301	FALSE	0.884202
Injuries & Poisonings	Sepsis and SIRS	-0.117405	0.187078	0.530284	1947	ICD10	31	1916	0.889225	FALSE	0.886045
Injuries & Poisonings	Sepsis	-0.117405	0.187078	0.530284	1947	ICD10	31	1916	0.889225	FALSE	0.882322
Injuries & Poisonings	Allergy/adverse effect of penicillin	-0.0632511	0.101155	0.531783	1846	ICD10	116	1730	0.938708	FALSE	0.881114
Hematopoietic	Other hemoglobinopathies	-0.138157	0.222199	0.534092	1804	ICD10	24	1780	0.870962	FALSE	0.881252
Neurological	Prospective memory	-0.0487902	0.0772	0.535	454	Inv_Pheno_bin	327	127	0.952381	FALSE	0.879087
Mental Disorders	Mood disorders	-0.0911313	0.148641	0.539812	1899	ICD10	51	1848	0.912898	FALSE	0.88333
Circulatory System	Other disorders of Circulatory System	0.0720473	0.11781	0.540834	1904	ICD10	81	1823	1.07471	FALSE	0.881359
Circulatory System	Circulatory disease NEC	0.0720473	0.11781	0.540834	1904	ICD10	81	1823	1.07471	FALSE	0.877746
Genitourinary	Urinary potassium-to-creatinine ratio*	0.0137	0.0227	0.545	1744	Inv_Pheno_cont				FALSE	0.880898
Circulatory System	Hypotension NOS	0.113787	0.188695	0.546497	1855	ICD10	32	1823	1.12051	FALSE	0.879727
Infectious Diseases	Postoperative infection	0.143552	0.239062	0.548186	1938	ICD10	20	1918	1.15437	FALSE	0.878873
Circulatory System	Cardiac conduction disorders	-0.135677	0.226406	0.548997	1838	ICD10	22	1816	0.873125	FALSE	0.876625
Digestive	Peritoneal adhesions (postoperative) (postinfection)	0.132132	0.223237	0.553925	1834	ICD10	23	1811	1.14126	FALSE	0.880941
Sense Organs	Disorders of lacrimal system	0.112553	0.191081	0.55584	1927	ICD10	31	1896	1.11913	FALSE	0.880451
Genitourinary	Albuminuria	-0.0582689	0.0916	0.556	1602	Inv_Pheno_bin	147	1455	0.943396	FALSE	0.877195
Reproductive	Age at menopause (Years)*	-0.0234	0.0407	0.566	593	Inv_Pheno_cont				FALSE	0.889429
Genitourinary	Other disorders of the kidney and ureters	0.123775	0.216037	0.56669	1863	ICD10	24	1839	1.13176	FALSE	0.886994
Circulatory System	Varicose veins	0.0898825	0.157248	0.567595	1797	ICD10	47	1750	1.09405	FALSE	0.884912
Circulatory System	Peripheral vascular disease	-0.130105	0.233778	0.577848	1927	ICD10	21	1906	0.878004	FALSE	0.897363
Musculoskeletal	Osteoarthrosis, generalized	-0.108005	0.194655	0.578994	1813	ICD10	30	1783	0.897623	FALSE	0.895631
Neoplasms	Secondary malignant neoplasm of liver	0.121606	0.220155	0.5807	1861	ICD10	23	1838	1.12931	FALSE	0.894775
Genitourinary	Acute renal failure	-0.086019	0.156948	0.583642	1886	ICD10	47	1839	0.917577	FALSE	0.895823
Hematopoietic	Platelet distribution width (%)*	0.0136	0.0248	0.584	1740	Inv_Pheno_cont				FALSE	0.892911
Digestive	Other disorders of liver	0.120062	0.22016	0.585519	1877	ICD10	23	1854	1.12757	FALSE	0.89179
Sense Organs	Presbyopia	-0.0582689	0.104	0.59	404	Inv_Pheno_bin	141	263	0.943396	FALSE	0.895172
Mental And Behavioral Disorders	Depression Criteria 1	0.0439519	0.0829	0.592	1625	Inv_Pheno_bin	187	1438	1.04493	FALSE	0.894779
Genitourinary	Benign mammary dysplasias	0.106843	0.199503	0.592274	1347	ICD10	30	1317	1.11276	FALSE	0.891788
Neoplasms	Cancer of other female genital organs	0.127863	0.241065	0.59583	1261	ICD10	20	1241	1.1364	FALSE	0.893745
Sense Organs	Senile cataract	-0.0555075	0.104732	0.596115	1753	ICD10	114	1639	0.946005	FALSE	0.890798
Neurological	Neck and shoulder pain	-0.0392207	0.0663	0.597	1471	Inv_Pheno_bin	311	1160	0.961538	FALSE	0.888767
Digestive	Hemorrhage of gastrointestinal tract	0.0632744	0.121364	0.602115	1815	ICD10	76	1739	1.06532	FALSE	0.893025
Neoplasms	Acquired absence of breast	0.118234	0.22918	0.605924	1243	ICD10	22	1221	1.12551	FALSE	0.89532
Reproductive	Number of children fathered*	-0.0225	0.0437	0.607	517	Inv_Pheno_cont				FALSE	0.893576
Injuries & Poisonings	Poisoning by antibiotics	-0.0486154	0.0946483	0.607502	1864	ICD10	134	1730	0.952547	FALSE	0.891003
Sense Organs	Speech-reception-threshold estimate (left)*	-0.019	0.0373	0.61	696	Inv_Pheno_cont				FALSE	0.891365
Mental And Behavioral Disorders	Anxiety Criteria 3	-0.0676586	0.125	0.612	1734	Inv_Pheno_bin	78	1656	0.934579	FALSE	0.891
Hematopoietic	Red blood cell distribution width (%)*	0.0124	0.0249	0.619	1737	Inv_Pheno_cont				FALSE	0.89789
Digestive	Gastrointestinal hemorrhage	0.0405705	0.0831181	0.625474	1913	ICD10	174	1739	1.0414	FALSE	0.90397
Medications	Thyroid preparations	0.0693501	0.142	0.627	1751	Inv_Pheno_bin	59	1692	1.07181	FALSE	0.90288
Endocrine/Metabolic	Apolipoprotein B (g/L)	-0.00267	0.00554	0.63	1765	Inv_Pheno_cont				FALSE	0.903913
Digestive	Other specified gastritis	0.0566569	0.118129	0.631499	1706	ICD10	82	1624	1.05829	FALSE	0.902793
Endocrine/Metabolic	Cholesterol (mmol/L)	0.0132	0.0277	0.633	1780	Inv_Pheno_cont				FALSE	0.901683
Endocrine/Metabolic	Asparate aminotransferase (U/L)*	0.0111	0.0234	0.635	1758	Inv_Pheno_cont				FALSE	0.90129
Reproductive	Ever had stillbirth	-0.0295588	0.0649	0.637	726	Inv_Pheno_bin	457	269	0.970874	FALSE	0.9009
Endocrine/Metabolic	Systolic blood pressure (mmHg)	0.226	0.485	0.641	1693	Inv_Pheno_cont				FALSE	0.903331
Respiratory	Pleurisy; pleural effusion	0.0771996	0.166089	0.642068	1920	ICD10	40	1880	1.08026	FALSE	0.901627
Endocrine/Metabolic	Triglycerides/HDL-C*	0.0111	0.0244	0.649	1603	Inv_Pheno_cont				FALSE	0.908141
Digestive	Other chronic nonalcoholic liver disease	0.0769737	0.169381	0.649512	1893	ICD10	39	1854	1.08001	FALSE	0.905657
Hematopoietic	Hereditary hemolytic anemias	-0.0947202	0.217988	0.66391	1805	ICD10	25	1780	0.909627	FALSE	0.922486
Hematopoietic	Platelet count (10^9 cells/liter)*	0.0104	0.0241	0.666	1746	Inv_Pheno_cont				FALSE	0.922154
Infectious Diseases	Intestinal infection	0.0892677	0.207125	0.666479	1947	ICD10	27	1920	1.09337	FALSE	0.919602
Endocrine/Metabolic	Calcium (mmol/L)	0.00103	0.00241	0.67	1621	Inv_Pheno_cont				FALSE	0.92125
Mental And Behavioral Disorders	Anxiety Criteria 6	0.0555127	0.131	0.672	1742	Inv_Pheno_bin	70	1672	1.05708	FALSE	0.920803
Circulatory System	Rheumatic disease of the heart valves	0.0935331	0.22617	0.679203	1913	ICD10	23	1890	1.09805	FALSE	0.927463
Neurological	General pain	0.0932124	0.228	0.683	1762	Inv_Pheno_bin	20	1742	1.09769	FALSE	0.929443
Digestive	Other disorders of stomach and duodenum	0.0773984	0.191614	0.686265	1655	ICD10	31	1624	1.08047	FALSE	0.930688
Genitourinary	Noninflammatory female genital disorders	0.051159	0.12692	0.68689	1364	ICD10	74	1290	1.05249	FALSE	0.928356
Endocrine/Metabolic	Diastolic blood pressure (mmHg)	0.113	0.291	0.697	1693	Inv_Pheno_cont				FALSE	0.938816
Mental And Behavioral Disorders	Bipolar Affective Disorder Manifestation Criteria Score*	0.00432	0.0111	0.698	1791	Inv_Pheno_cont				FALSE	0.936976
Injuries & Poisonings	Personal history of allergy to medicinal agents	0.0543973	0.140897	0.699439	1788	ICD10	58	1730	1.0559	FALSE	0.935736
Symptoms	Abdominal pain	-0.0354001	0.0923389	0.701445	1947	ICD10	140	1807	0.965219	FALSE	0.935259
Musculoskeletal	Peripheral enthesopathies and allied syndromes	0.0493214	0.128914	0.702023	1911	ICD10	69	1842	1.05056	FALSE	0.93289
Neurological	Visual memory (Number incorrect)*	-0.00921	0.0243	0.705	1776	Inv_Pheno_cont				FALSE	0.933712
Circulatory System	Angina	0.0345914	0.0954	0.715	1344	Inv_Pheno_bin	137	1207	1.0352	FALSE	0.9438
Endocrine/Metabolic	Direct bilirubin (umol/L)*	0.00957	0.0262	0.715	1456	Inv_Pheno_cont				FALSE	0.940664
Neoplasms	Lipoma	-0.060504	0.166038	0.71556	1943	ICD10	40	1903	0.94129	FALSE	0.938284
Genitourinary	Disorders of menstruation and other abnormal bleeding from female genital tract	-0.0352865	0.0990503	0.721655	1272	ICD10	139	1133	0.965329	FALSE	0.943153
Endocrine/Metabolic	Secondary hypothyroidism	0.0779013	0.219453	0.722604	1846	ICD10	24	1822	1.08102	FALSE	0.941287
Neoplasms	Chemotherapy	-0.0554465	0.156754	0.723551	1882	ICD10	44	1838	0.946063	FALSE	0.93943
Endocrine/Metabolic	HDL-cholesterol (mmol/L)*	-0.00825	0.0234	0.725	1622	Inv_Pheno_cont				FALSE	0.938235
Endocrine/Metabolic	Disorders of fluid, electrolyte, and acid-base balance	0.0453857	0.131362	0.729718	1946	ICD10	66	1880	1.04643	FALSE	0.941264
Mental And Behavioral Disorders	Years smoked cigarettes	-0.237	0.705	0.737	236	Inv_Pheno_cont				FALSE	0.947571
Circulatory System	Atrial fibrillation and flutter	0.0569009	0.169808	0.737558	1857	ICD10	41	1816	1.05855	FALSE	0.94522
Symptoms	Back pain	0.0673266	0.205061	0.742666	1947	ICD10	26	1921	1.06964	FALSE	0.948695
Genitourinary	Irregular menstrual cycle/bleeding	0.0357339	0.109986	0.745259	1239	ICD10	106	1133	1.03638	FALSE	0.948948
Hematopoietic	Platelet crit (%)*	0.00766	0.0236	0.746	1745	Inv_Pheno_cont				FALSE	0.946846
Circulatory System	Angina, grade 2	-0.0392207	0.135	0.747	1344	Inv_Pheno_bin	65	1279	0.961538	FALSE	0.945086
Genitourinary	Estimated glomerular filtration rate (creatinine and cystatin C) (mL/min/1.73 m2)*	-0.00619	0.0196	0.752	1792	Inv_Pheno_cont				FALSE	0.948382
Genitourinary	Excessive or frequent menstruation	-0.04167	0.132577	0.753288	1203	ICD10	70	1133	0.959186	FALSE	0.94699
Genitourinary	Frequency of urination and polyuria	-0.0742756	0.240655	0.757596	1889	ICD10	20	1869	0.928416	FALSE	0.949392
Mental Disorders	Anxiety disorders	-0.0510563	0.16577	0.758086	1890	ICD10	42	1848	0.950225	FALSE	0.94701
Endocrine/Metabolic	Oestradiol (pmol/L)*	0.0142	0.0466	0.761	400	Inv_Pheno_cont				FALSE	0.94766
Respiratory	ShortBreath	-0.0295588	0.113	0.765	621	Inv_Pheno_bin	113	508	0.970874	FALSE	0.949655
Mental And Behavioral Disorders	Depression score	0.047	0.16	0.769	368	Inv_Pheno_cont				FALSE	0.951638
Neurological	Knee pain	0.0212236	0.0734	0.769	1542	Inv_Pheno_bin	240	1302	1.02145	FALSE	0.948673
Musculoskeletal	Enthesopathy	0.0457642	0.159926	0.774757	1886	ICD10	44	1842	1.04683	FALSE	0.952807
Digestive	GERD	0.0291238	0.104295	0.780058	1859	ICD10	113	1746	1.02955	FALSE	0.956355
Respiratory	Bacterial pneumonia	0.0437376	0.162203	0.787431	1914	ICD10	42	1872	1.04471	FALSE	0.962416
Endocrine/Metabolic	Thyrotoxicosis with or without goiter	-0.053586	0.202215	0.791013	1850	ICD10	28	1822	0.947824	FALSE	0.963819
Digestive	Duodenal ulcer	0.0570579	0.215477	0.791165	1894	ICD10	23	1871	1.05872	FALSE	0.961047
Digestive	Abnormal results of function study of liver	-0.045404	0.172857	0.792806	1892	ICD10	38	1854	0.955611	FALSE	0.960096
Endocrine/Metabolic	Hypercholesterolemia	0.0199897	0.0762555	0.793213	1929	ICD10	235	1694	1.02019	FALSE	0.957659
Digestive	Abdominal hernia	0.0251826	0.0977019	0.7966	1947	ICD10	122	1825	1.0255	FALSE	0.958826
Sense Organs	Speech-reception-threshold estimate (right)*	0.0096	0.0376	0.798	692	Inv_Pheno_cont				FALSE	0.9576
Genitourinary	Calculus of kidney	0.0524859	0.205483	0.798394	1922	ICD10	26	1896	1.05389	FALSE	0.955178
Musculoskeletal	Hand grip strength (kg)	-0.0422	0.168	0.802	1763	Inv_Pheno_cont				FALSE	0.956602
Respiratory	Shortness of breath	-0.045801	0.183036	0.80241	1925	ICD10	36	1889	0.955232	FALSE	0.954218
Mental Disorders	Anxiety disorder	-0.0425475	0.170918	0.803411	1887	ICD10	39	1848	0.958345	FALSE	0.952547
Circulatory System	Self-reported venous thromboembolism	0.0576291	0.239	0.811	1792	Inv_Pheno_bin	20	1772	1.05932	FALSE	0.958675
Reproductive	Bilateral oophorectomy	-0.0295588	0.127	0.811	1120	Inv_Pheno_bin	76	1044	0.970874	FALSE	0.955821
Digestive	Intestinal obstruction without mention of hernia	-0.0448157	0.193264	0.816625	1659	ICD10	28	1631	0.956174	FALSE	0.959594
Genitourinary	Mucous polyp of cervix	0.041851	0.18366	0.819746	1290	ICD10	36	1254	1.04274	FALSE	0.960412
Infectious Diseases	E. coli	-0.0469838	0.206763	0.820241	1889	ICD10	27	1862	0.954103	FALSE	0.958158
Digestive	Diaphragmatic hernia	0.0227738	0.103786	0.826315	1933	ICD10	108	1825	1.02304	FALSE	0.962414
Respiratory	Pneumonia	-0.0275311	0.126929	0.828285	1942	ICD10	70	1872	0.972844	FALSE	0.961879
Endocrine/Metabolic	Total protein (g/L)	0.0237	0.111	0.831	1622	Inv_Pheno_cont				FALSE	0.962211
Respiratory	Pneumococcal pneumonia	0.0342515	0.171613	0.841804	1909	ICD10	37	1872	1.03484	FALSE	0.971879
Genitourinary	Endometriosis	0.0392673	0.196968	0.841982	1319	ICD10	32	1287	1.04005	FALSE	0.969258
Sense Organs	Hearing aid	-0.0392207	0.21	0.843	1142	Inv_Pheno_bin	26	1116	0.961538	FALSE	0.967617
Endocrine/Metabolic	Triglycerides (mmol/L)*	-0.0046	0.0235	0.845	1766	Inv_Pheno_cont				FALSE	0.96711
Infectious Diseases	Bacterial enteritis	-0.0428101	0.230515	0.852668	1942	ICD10	22	1920	0.958093	FALSE	0.973074
Musculoskeletal	Ganglion and cyst of synovium, tendon, and bursa	-0.0399917	0.218845	0.855002	1866	ICD10	24	1842	0.960797	FALSE	0.972933
Endocrine/Metabolic	Albumin (g/L)	-0.0123	0.0685	0.858	1620	Inv_Pheno_cont				FALSE	0.973547
Mental And Behavioral Disorders	Pack-years of smoking*	-0.0109	0.0619	0.861	236	Inv_Pheno_cont				FALSE	0.97416
Digestive	Cholelithiasis	0.0196355	0.115448	0.864947	1914	ICD10	85	1829	1.01983	FALSE	0.975837
Dermatologic	Atopic/contact dermatitis due to other or unspecified	0.0312362	0.185287	0.866125	1942	ICD10	32	1910	1.03173	FALSE	0.974391
Mental And Behavioral Disorders	Ever vs. never smoking	-0.00995033	0.0616	0.87	1337	Inv_Pheno_bin	432	905	0.990099	FALSE	0.975977
Endocrine/Metabolic	Hyperlipidemia	0.0118227	0.0743939	0.873732	1944	ICD10	250	1694	1.01189	FALSE	0.977395
Mental And Behavioral Disorders	Anxiety Criteria 5	-0.0198026	0.133	0.876	1745	Inv_Pheno_bin	67	1678	0.980392	FALSE	0.977172
Mental And Behavioral Disorders	Ever vs. never drinking alcohol	-0.00995033	0.0608	0.88	1777	Inv_Pheno_bin	404	1373	0.990099	FALSE	0.978876
Circulatory System	Palpitations	0.0260537	0.175499	0.881984	1854	ICD10	38	1816	1.0264	FALSE	0.978335
Musculoskeletal	Rheumatoid arthritis and other inflammatory polyarthropathies	0.0355094	0.242442	0.883554	1933	ICD10	20	1913	1.03615	FALSE	0.977339
Circulatory System	Other specified cardiac dysrhythmias	0.0315282	0.225778	0.888943	1838	ICD10	22	1816	1.03203	FALSE	0.980561
Circulatory System	Cardiac dysrhythmias	0.0130453	0.10111	0.897342	1935	ICD10	119	1816	1.01313	FALSE	0.987076
Mental And Behavioral Disorders	Anxiety Criteria 2	-0.00995033	0.119	0.912	1728	Inv_Pheno_bin	84	1644	0.990099	FALSE	1.00042
Digestive	Chronic liver disease and cirrhosis	0.0172103	0.158592	0.913584	1899	ICD10	45	1854	1.01736	FALSE	0.99939
Pregnancy Complications	Miscarriage; stillbirth	-0.0182189	0.172413	0.915844	1325	ICD10	48	1277	0.981946	FALSE	0.999102
Endocrine/Metabolic	Disorders of lipoid metabolism	0.00734028	0.0741102	0.921102	1947	ICD10	253	1694	1.00737	FALSE	1.00208
Endocrine/Metabolic	Insulin-like growth factor 1 (nmol/L)*	0.00219	0.0231	0.924	1772	Inv_Pheno_cont				FALSE	1.00248
Mental And Behavioral Disorders	Current vs. non-current alcohol drinking	-0.00995033	0.121	0.924	1373	Inv_Pheno_bin	79	1294	0.990099	FALSE	0.999738
Neoplasms	Cancer, suspected or other	-0.0209159	0.222869	0.92523	1861	ICD10	23	1838	0.979301	FALSE	0.99834
Neoplasms	Malignant neoplasm, other	-0.0209159	0.222869	0.92523	1861	ICD10	23	1838	0.979301	FALSE	0.995628
Digestive	Duodenitis	-0.0152731	0.169548	0.928223	1664	ICD10	40	1624	0.984843	FALSE	0.996142
Musculoskeletal	Osteoarthrosis, localized, primary	-0.0155466	0.178013	0.930406	1818	ICD10	35	1783	0.984574	FALSE	0.995786
Genitourinary	Hyperplasia of prostate	0.0147746	0.186315	0.936795	559	ICD10	42	517	1.01488	FALSE	0.999921
Circulatory System	Hemorrhoids	0.0069456	0.0927816	0.940326	1891	ICD10	141	1750	1.00697	FALSE	1.00099
Endocrine/Metabolic	Apolipoprotein A (g/L)	0.000489	0.00655	0.941	1610	Inv_Pheno_cont				FALSE	0.999024
Endocrine/Metabolic	Cystatin C (mg/L)*	-0.00138	0.0207	0.947	1771	Inv_Pheno_cont				FALSE	1.00271
Hematopoietic	Mean platelet volume (Femtoliters)*	-0.00138	0.0249	0.956	1741	Inv_Pheno_cont				FALSE	1.00954
Symptoms	Nausea and vomiting	-0.0061195	0.112702	0.956698	1947	ICD10	90	1857	0.993899	FALSE	1.00759
Mental And Behavioral Disorders	Bipolar Affective Disorder Criteria 1	0.00501254	0.0991	0.958	1688	Inv_Pheno_bin	124	1564	1.00503	FALSE	1.00628
Neurological	Other headache syndromes	0.00713519	0.135862	0.958116	1931	ICD10	62	1869	1.00716	FALSE	1.00374
Circulatory System	Hypotension	0.00760746	0.153473	0.960466	1873	ICD10	50	1823	1.00764	FALSE	1.00355
Respiratory	Acute upper Respiratory infections of multiple or unspecified sites	0.00977455	0.21902	0.964403	1944	ICD10	24	1920	1.00982	FALSE	1.00501
Endocrine/Metabolic	Nontoxic nodular goiter	-0.00893401	0.204195	0.965102	1849	ICD10	27	1822	0.991106	FALSE	1.0031
Endocrine/Metabolic	Creatinine (umol/L)*	0.000802	0.019	0.966	1776	Inv_Pheno_cont				FALSE	1.0014
Genitourinary	Other Symptoms/disorders or the urinary system	-0.00533574	0.138648	0.969302	1929	ICD10	60	1869	0.994678	FALSE	1.0022
Endocrine/Metabolic	Alkaline phosphatase (U/L)*	0.000692	0.0232	0.976	1778	Inv_Pheno_cont				FALSE	1
Genitourinary	Urinary albumin-to-creatine ratio (mg/mmol)*	0.000558	0.0242	0.982	1735	Inv_Pheno_cont				FALSE	1
Endocrine/Metabolic	Free Testosterone Females (nmol/L)*	0.00054	0.0324	0.987	1003	Inv_Pheno_cont				FALSE	1
Respiratory	Allergic rhinitis	-0.00239478	0.158792	0.987967	1872	ICD10	47	1825	0.997608	FALSE	1
Sense Organs	Corneal hysteresis left eye*	0.000565	0.0431	0.99	571	Inv_Pheno_cont				FALSE	1
Medications	Beta blocking agents	0	0.133	0.992	1741	Inv_Pheno_bin	69	1672	1	FALSE	1
Digestive	Cholelithiasis with other cholecystitis	-0.00162738	0.193673	0.993296	1858	ICD10	29	1829	0.998374	FALSE	1
Musculoskeletal	Pain in joint	-0.00121708	0.178889	0.994572	1947	ICD10	35	1912	0.998784	FALSE	1
Medications	Antidepressant medications	0.0010005	0.165	0.998	1769	Inv_Pheno_bin	41	1728	1.001	FALSE	1
Digestive	Hemorrhage of rectum and anus	0.000261597	0.121146	0.998277	1819	ICD10	80	1739	1.00026	FALSE	1

### Sheet: ST19
Supplementary Table 19. Phenome-wide association test in self-identified African ancestry, with PRS-CS for severe obesity as predictors.
Group	Description	Beta	SE	P	N_total	Type	N_cases	N_controls	OR	Bonferroni	FDRsig	FDR adj.p-value
Musculoskeletal	Body mass index (kg/m2)*	0.175	0.0133	1.77e-39	6666	Inv_Pheno_cont				TRUE	TRUE	1.49388e-36
Musculoskeletal	Hip circumference (cm)*	0.16	0.0132	7.51e-34	6791	Inv_Pheno_cont				TRUE	TRUE	3.16922e-31
Musculoskeletal	Waist circumference (cm)	1.92	0.17	8.57e-30	6805	Inv_Pheno_cont				TRUE	TRUE	2.41103e-27
Musculoskeletal	Body fat %	0.515	0.0825	4.27e-10	5847	Inv_Pheno_cont				TRUE	TRUE	9.0097e-08
Endocrine/Metabolic	C-reactive protein (mg/L)*	0.0736	0.0135	5.16e-08	6365	Inv_Pheno_cont				TRUE	TRUE	8.71008e-06
Endocrine/Metabolic	Obesity	0.202096	0.0398233	3.8788e-07	7577	ICD10	878	6699	1.22396	TRUE	TRUE	5.45618e-05
Endocrine/Metabolic	Overweight, obesity and other hyperalimentation	0.199098	0.039732	5.41431e-07	7581	ICD10	882	6699	1.2203	TRUE	TRUE	6.52811e-05
Musculoskeletal	Waist/hip ratio	0.00426	0.000912	3.1e-06	6802	Inv_Pheno_cont				TRUE	TRUE	0.00032705
Musculoskeletal	Osteoarthrosis	0.161364	0.0363254	8.9055e-06	7581	ICD10	1121	6460	1.17511	TRUE	TRUE	0.000835138
Hematopoietic	Immature reticulocyte fraction	0.00386	0.000918	2.58e-05	6173	Inv_Pheno_cont				TRUE	TRUE	0.00217752
Musculoskeletal	Osteoarthritis; localized	0.153936	0.0404708	0.000142585	7323	ICD10	863	6460	1.16642	FALSE	TRUE	0.0109402
Endocrine/Metabolic	Type 2 diabetes	0.127492	0.0343202	0.000203392	7505	ICD10	1371	6134	1.13598	FALSE	TRUE	0.0143052
Endocrine/Metabolic	Urate (umol/L)	3.55	0.969	0.00025	6433	Inv_Pheno_cont				FALSE	TRUE	0.0162308
Neurological	Sleep apnea	0.278556	0.0756875	0.000232919	7556	ICD10	220	7336	1.32122	FALSE	TRUE	0.0140417
Hematopoietic	High light scatter reticulocyte count (10^12 cells/Liter)*	0.0514	0.0143	0.000326	6168	Inv_Pheno_cont				FALSE	TRUE	0.0183429
Circulatory System	Hypertension	0.105361	0.0308	0.000653	6714	Inv_Pheno_bin	2708	4006	1.11111	FALSE	TRUE	0.0344458
Circulatory System	Pulmonary heart disease	0.459289	0.1402	0.00105307	7384	ICD10	65	7319	1.58295	FALSE	TRUE	0.0493774
Circulatory System	Chronic pulmonary heart disease	0.459289	0.1402	0.00105307	7384	ICD10	65	7319	1.58295	FALSE	FALSE	0.0522819
Neurological	Knee pain	0.102033	0.0331	0.00202	5375	Inv_Pheno_bin	1436	3939	1.10742	FALSE	FALSE	0.0897305
Endocrine/Metabolic	Diastolic blood pressure (mmHg)	0.511	0.167	0.00219	6650	Inv_Pheno_cont				FALSE	FALSE	0.092418
Endocrine/Metabolic	Insulin-like growth factor 1 (nmol/L)*	-0.0407	0.0132	0.00201	6398	Inv_Pheno_cont				FALSE	FALSE	0.0807829
Circulatory System	Self-reported deep vein thrombosis	0.298406	0.0983	0.00243	6746	Inv_Pheno_bin	145	6601	1.34771	FALSE	FALSE	0.0932236
Hematopoietic	Hemoglobin concentration (g/dl)	-0.0459	0.0155	0.00316	6327	Inv_Pheno_cont				FALSE	FALSE	0.115958
Musculoskeletal	Osteoarthrosis, localized, primary	0.198363	0.0694824	0.0043054	6725	ICD10	265	6460	1.21941	FALSE	FALSE	0.151406
Circulatory System	Essential hypertension	0.0788447	0.0275906	0.00426776	7577	ICD10	3221	4356	1.08204	FALSE	FALSE	0.14408
Circulatory System	Hypertension	0.0789173	0.0275853	0.00422508	7581	ICD10	3225	4356	1.08211	FALSE	FALSE	0.137153
Hematopoietic	Red blood cell distribution width (%)*	0.0405	0.0141	0.00418	6288	Inv_Pheno_cont				FALSE	FALSE	0.130664
Circulatory System	Self-reported venous thromboembolism	0.238257	0.0833	0.00416	6690	Inv_Pheno_bin	201	6489	1.26904	FALSE	FALSE	0.125394
Endocrine/Metabolic	Albumin (g/L)	-0.108	0.0388	0.00535	5940	Inv_Pheno_cont				FALSE	FALSE	0.155703
Symptoms	Cervicalgia	0.435436	0.156186	0.0053047	7581	ICD10	52	7529	1.54564	FALSE	FALSE	0.149239
Digestive	Abdominal hernia	0.113178	0.0413256	0.0061684	7581	ICD10	795	6786	1.11983	FALSE	FALSE	0.16794
Genitourinary	Postmenopausal bleeding	0.196795	0.0722545	0.00645686	3758	ICD10	239	3519	1.21749	FALSE	FALSE	0.1703
Respiratory	ShortBreath	0.133531	0.0487	0.00609	2981	Inv_Pheno_bin	678	2303	1.14286	FALSE	FALSE	0.155756
Circulatory System	Other chronic ischemic heart disease, unspecified	0.171964	0.0626793	0.00607794	7226	ICD10	332	6894	1.18763	FALSE	FALSE	0.150876
Genitourinary	Urinary potassium-to-creatinine ratio*	-0.0348	0.0129	0.00717	6586	Inv_Pheno_cont				FALSE	FALSE	0.172899
Endocrine/Metabolic	Disorders of lipoid metabolism	0.0936117	0.0351781	0.00778903	7581	ICD10	1291	6290	1.09813	FALSE	FALSE	0.182609
Genitourinary	Urine albumin (mg/L)*	0.0332	0.0125	0.00761	6579	Inv_Pheno_cont				FALSE	FALSE	0.17359
Hematopoietic	Anemia in neoplastic disease	-0.585194	0.222552	0.00855183	6177	ICD10	25	6152	0.556998	FALSE	FALSE	0.189941
Endocrine/Metabolic	Hyperlipidemia	0.0926713	0.0352129	0.00849474	7577	ICD10	1287	6290	1.0971	FALSE	FALSE	0.183835
Genitourinary	Renal failure NOS	0.396815	0.15051	0.00837733	6808	ICD10	58	6750	1.48708	FALSE	FALSE	0.176762
Hematopoietic	Neutrophil count (10^9 cells/liter)*	0.0348	0.0135	0.01	6286	Inv_Pheno_cont				FALSE	FALSE	0.205854
Musculoskeletal	Osteoarthrosis, generalized	0.214366	0.0838045	0.0105297	6639	ICD10	179	6460	1.23908	FALSE	FALSE	0.211596
Endocrine/Metabolic	Triglycerides/HDL-C*	0.0345	0.0136	0.0111	5898	Inv_Pheno_cont				FALSE	FALSE	0.21787
Circulatory System	Varicose veins	0.22946	0.0906802	0.0113923	7099	ICD10	147	6952	1.25792	FALSE	FALSE	0.218525
Endocrine/Metabolic	Hypercholesterolemia	0.0911557	0.0361935	0.0117833	7493	ICD10	1203	6290	1.09544	FALSE	FALSE	0.221002
Hematopoietic	White blood cell count (10^9 cells/liter)*	0.0341	0.0137	0.0129	6314	Inv_Pheno_cont				FALSE	FALSE	0.236687
Genitourinary	Inflammatory disease of cervix, vagina, and vulva	-0.307589	0.123048	0.0124279	4290	ICD10	77	4213	0.735217	FALSE	FALSE	0.223174
Circulatory System	Coronary atherosclerosis	0.153317	0.0615873	0.012795	7231	ICD10	337	6894	1.16569	FALSE	FALSE	0.224979
Endocrine/Metabolic	Alkaline phosphatase (U/L)*	-0.0326	0.0135	0.0159	6426	Inv_Pheno_cont				FALSE	FALSE	0.273869
Genitourinary	Albuminuria	0.121038	0.0503	0.0158	6023	Inv_Pheno_bin	592	5431	1.12867	FALSE	FALSE	0.266704
Digestive	Hemorrhage from gastrointestinal ulcer	-0.551789	0.228426	0.0157089	7374	ICD10	21	7353	0.575919	FALSE	FALSE	0.259966
Genitourinary	Menopausal and postmenopausal disorders	0.165527	0.0681806	0.015192	3789	ICD10	270	3519	1.18001	FALSE	FALSE	0.246579
Endocrine/Metabolic	Triglycerides (mmol/L)*	0.0317	0.0131	0.0155	6403	Inv_Pheno_cont				FALSE	FALSE	0.24683
Mental And Behavioral Disorders	Mean packs of cigarettes smoked/day*	-0.115	0.0481	0.0168	552	Inv_Pheno_cont				FALSE	FALSE	0.262578
Circulatory System	Primary pulmonary hypertension	0.565378	0.231169	0.0144559	7343	ICD10	24	7319	1.76011	FALSE	FALSE	0.221833
Endocrine/Metabolic	Acidosis	-0.30308	0.12753	0.0174765	7203	ICD10	74	7129	0.73854	FALSE	FALSE	0.263396
Symptoms	Myalgia and myositis unspecified	0.300668	0.123803	0.0151572	7581	ICD10	80	7501	1.35076	FALSE	FALSE	0.224432
Hematopoietic	Reticulocyte count (10^12 cells/Liter)*	0.0339	0.0142	0.0173	6169	Inv_Pheno_cont				FALSE	FALSE	0.251745
Endocrine/Metabolic	Type 2 diabetes with ophthalmic manifestations	0.209041	0.0859914	0.0150589	6307	ICD10	173	6134	1.2325	FALSE	FALSE	0.215419
Hematopoietic	Platelet crit (%)*	0.0309	0.0132	0.0189	6317	Inv_Pheno_cont				FALSE	FALSE	0.26586
Neoplasms	Hemangioma and lymphangioma, any site	-0.422379	0.182457	0.0206155	7581	ICD10	36	7545	0.655486	FALSE	FALSE	0.285237
Genitourinary	Endometrial hyperplasia	-0.549309	0.239536	0.0218353	4230	ICD10	22	4208	0.577348	FALSE	FALSE	0.297242
Circulatory System	Varicose veins of lower extremity	0.218123	0.094977	0.0216425	7085	ICD10	133	6952	1.24374	FALSE	FALSE	0.28994
Circulatory System	Other acute and subacute forms of ischemic heart disease	0.389674	0.169272	0.0213317	6937	ICD10	43	6894	1.4765	FALSE	FALSE	0.281311
Mental Disorders	Schizophrenia	-0.263626	0.117625	0.02501	6963	ICD10	88	6875	0.76826	FALSE	FALSE	0.324746
Endocrine/Metabolic	Acid-base balance disorder	-0.274121	0.12202	0.0246698	7210	ICD10	81	7129	0.76024	FALSE	FALSE	0.315474
Endocrine/Metabolic	Total bilirubin (umol/L)*	-0.0296	0.0133	0.0257	6368	Inv_Pheno_cont				FALSE	FALSE	0.323743
Dermatologic	Chronic ulcer of leg or foot	0.305557	0.138035	0.0268552	7527	ICD10	67	7460	1.35738	FALSE	FALSE	0.33332
Endocrine/Metabolic	Phosphate (mmol/L)	-0.005	0.00231	0.03	5943	Inv_Pheno_cont				FALSE	FALSE	0.366957
Neoplasms	Radiotherapy	0.39244	0.181398	0.0305086	7048	ICD10	40	7008	1.48059	FALSE	FALSE	0.367846
Digestive	Incisional hernia	0.496573	0.232349	0.032583	6809	ICD10	23	6786	1.64308	FALSE	FALSE	0.387325
Respiratory	Shortness of breath	0.135544	0.0639667	0.0340918	7455	ICD10	306	7149	1.14516	FALSE	FALSE	0.399632
Digestive	Reflux esophagitis	0.163503	0.0771001	0.0339501	6833	ICD10	206	6627	1.17763	FALSE	FALSE	0.392519
Infectious Diseases	Bacterial enteritis	0.203067	0.0950144	0.0325795	7537	ICD10	139	7398	1.22515	FALSE	FALSE	0.371582
Neoplasms	Malignant neoplasm of female breast	0.19366	0.0911469	0.0336115	4272	ICD10	147	4125	1.21368	FALSE	FALSE	0.378242
Neoplasms	Malignant neoplasm, other	0.150997	0.0724184	0.037063	7253	ICD10	245	7008	1.16299	FALSE	FALSE	0.411594
Endocrine/Metabolic	Anorexia	-0.349107	0.166692	0.0362314	7345	ICD10	42	7303	0.705318	FALSE	FALSE	0.397134
Neoplasms	Cancer, suspected or other	0.150997	0.0724184	0.037063	7253	ICD10	245	7008	1.16299	FALSE	FALSE	0.40104
Genitourinary	Urine sodium (mmol/L)*	0.028	0.0136	0.0391	6618	Inv_Pheno_cont				FALSE	FALSE	0.417727
Neoplasms	Cervical cancer	0.337819	0.16336	0.038646	3347	ICD10	45	3302	1.40189	FALSE	FALSE	0.407715
Genitourinary	Urinary sodium-to-potassium ratio*	0.0288	0.0139	0.0382	6565	Inv_Pheno_cont				FALSE	FALSE	0.398035
Hematopoietic	Platelet count (10^9 cells/liter)*	0.0274	0.0135	0.042	6324	Inv_Pheno_cont				FALSE	FALSE	0.432293
Endocrine/Metabolic	Cystatin C (mg/L)*	0.0254	0.0126	0.0444	6412	Inv_Pheno_cont				FALSE	FALSE	0.451489
Respiratory	Respiratory abnormalities	0.421142	0.211316	0.0462675	7581	ICD10	28	7553	1.5237	FALSE	FALSE	0.464879
Digestive	Diaphragmatic hernia	0.0976066	0.0488893	0.0458815	7331	ICD10	545	6786	1.10253	FALSE	FALSE	0.455576
Circulatory System	Arrhythmia (cardiac) NOS	-0.433559	0.218496	0.0472239	6901	ICD10	27	6874	0.648198	FALSE	FALSE	0.463453
Circulatory System	Ischemic Heart Disease	0.0904256	0.0458475	0.0485739	7547	ICD10	653	6894	1.09464	FALSE	FALSE	0.471222
Endocrine/Metabolic	Sex hormone binding globulin (nmol/L)*	-0.0259	0.0133	0.0517	5857	Inv_Pheno_cont				FALSE	FALSE	0.49585
Digestive	Ventral hernia	0.204686	0.105773	0.052972	6894	ICD10	108	6786	1.22714	FALSE	FALSE	0.502341
Endocrine/Metabolic	Thyrotoxicosis with or without goiter	0.202991	0.10417	0.0513368	7232	ICD10	114	7118	1.22506	FALSE	FALSE	0.481425
Neurological	Other peripheral nerve disorders	0.120938	0.0624836	0.0529277	7523	ICD10	321	7202	1.12855	FALSE	FALSE	0.49089
Respiratory	Other Symptoms of Respiratory system	0.104505	0.0544298	0.0548588	7581	ICD10	432	7149	1.11016	FALSE	FALSE	0.50327
Circulatory System	Angina pectoris	0.123652	0.0651168	0.0575746	7209	ICD10	315	6894	1.13162	FALSE	FALSE	0.522505
Respiratory	Dependence on respirator [Ventilator] or supplemental oxygen	0.386042	0.201027	0.0548142	7166	ICD10	32	7134	1.47115	FALSE	FALSE	0.492161
Digestive	Umbilical hernia	0.16683	0.0875503	0.056711	6953	ICD10	167	6786	1.18155	FALSE	FALSE	0.503833
Digestive	Barrett's esophagus	0.461385	0.241595	0.0561663	6647	ICD10	20	6627	1.58627	FALSE	FALSE	0.493796
Symptoms	Sciatica	0.216089	0.113737	0.0574468	7539	ICD10	96	7443	1.24121	FALSE	FALSE	0.499846
Endocrine/Metabolic	HDL-cholesterol (mmol/L)*	-0.0254	0.0136	0.0609	5942	Inv_Pheno_cont				FALSE	FALSE	0.524486
Digestive	Regional enteritis	0.375865	0.200273	0.06055	6304	ICD10	29	6275	1.45625	FALSE	FALSE	0.516204
Dermatologic	Rash and other nonspecific skin eruption	-0.323385	0.172193	0.0603765	7394	ICD10	40	7354	0.723695	FALSE	FALSE	0.509578
Circulatory System	Stricture of artery	0.437386	0.235584	0.063367	7370	ICD10	22	7348	1.54865	FALSE	FALSE	0.529523
Digestive	Atrophic gastritis	-0.383508	0.206162	0.0628534	6386	ICD10	30	6356	0.681467	FALSE	FALSE	0.520081
Neoplasms	Cervical cancer and dysplasia	0.173486	0.0937294	0.0641804	3443	ICD10	141	3302	1.18944	FALSE	FALSE	0.525906
Genitourinary	Chronic kidney disease	0.175545	0.0955	0.066	6361	Inv_Pheno_bin	145	6216	1.1919	FALSE	FALSE	0.535615
Genitourinary	Renal colic	0.296738	0.161322	0.0658547	7460	ICD10	45	7415	1.34546	FALSE	FALSE	0.529346
Neoplasms	Neoplasm of uncertain behavior	0.278376	0.153922	0.0705214	7059	ICD10	51	7008	1.32098	FALSE	FALSE	0.56151
Genitourinary	Bladder neck obstruction	-0.294025	0.162964	0.0711954	7232	ICD10	48	7184	0.745258	FALSE	FALSE	0.561579
Mental Disorders	Anxiety disorder	0.119156	0.0654962	0.0688694	7159	ICD10	284	6875	1.12655	FALSE	FALSE	0.538202
Symptoms	Back pain	0.108074	0.0596896	0.0702038	7581	ICD10	363	7218	1.11413	FALSE	FALSE	0.543596
Sense Organs	Visual acuity right eye*	-0.0332	0.0183	0.0699	3381	Inv_Pheno_cont				FALSE	FALSE	0.536324
Mental Disorders	Schizophrenia and other psychotic disorders	-0.196911	0.111544	0.0775107	6973	ICD10	98	6875	0.821264	FALSE	FALSE	0.589361
Musculoskeletal	Hammer toe (acquired)	0.368421	0.208336	0.0769948	7223	ICD10	26	7197	1.44545	FALSE	FALSE	0.58021
Musculoskeletal	Hallux valgus (Bunion)	0.140186	0.0813056	0.0846733	7377	ICD10	180	7197	1.15049	FALSE	FALSE	0.632427
Sense Organs	Other retinal disorders	0.155738	0.0927606	0.0931667	7146	ICD10	147	6999	1.16852	FALSE	FALSE	0.68976
Neurological	Inflammatory and toxic neuropathy	0.237614	0.137696	0.0844124	7565	ICD10	65	7500	1.26822	FALSE	FALSE	0.619513
Digestive	Ulcer of esophagus	0.260573	0.154941	0.0926154	6677	ICD10	50	6627	1.29767	FALSE	FALSE	0.673857
Genitourinary	Urine creatinine (mmol/L)*	0.0222	0.0132	0.0919	6595	Inv_Pheno_cont				FALSE	FALSE	0.662937
Injuries & Poisonings	Effects radiation NOS	0.141581	0.0831317	0.0885499	7421	ICD10	182	7239	1.15209	FALSE	FALSE	0.633357
Sense Organs	Labyrinthitis	0.378448	0.219174	0.0842208	7327	ICD10	27	7300	1.46002	FALSE	FALSE	0.597331
Digestive	Esophagitis, GERD and related diseases	0.0680182	0.039868	0.0879925	7486	ICD10	859	6627	1.07038	FALSE	FALSE	0.618881
Mental Disorders	Anxiety disorders	0.106316	0.0630495	0.091752	7184	ICD10	309	6875	1.11217	FALSE	FALSE	0.639989
Circulatory System	Hypertensive heart and/or renal disease	0.201354	0.117836	0.0874941	4456	ICD10	100	4356	1.22306	FALSE	FALSE	0.605287
Genitourinary	Breast conditions, congenital or relating to hormones	0.315752	0.18266	0.0838745	7378	ICD10	37	7341	1.37129	FALSE	FALSE	0.575529
Injuries & Poisonings	Fracture of hand or wrist	-0.390123	0.230597	0.0906851	7466	ICD10	22	7444	0.676974	FALSE	FALSE	0.617244
Genitourinary	Noninflammatory disorders of vulva and perineum	0.297459	0.179902	0.0982388	4321	ICD10	39	4282	1.34643	FALSE	FALSE	0.663309
Sense Organs	Other nondiabetic retinopathy	0.417038	0.249998	0.0952825	7019	ICD10	20	6999	1.51746	FALSE	FALSE	0.638242
Infectious Diseases	Intestinal infection	0.137335	0.0827075	0.0968153	7581	ICD10	183	7398	1.14721	FALSE	FALSE	0.643403
Endocrine/Metabolic	Systolic blood pressure (mmHg)	0.463	0.274	0.0917	6647	Inv_Pheno_cont				FALSE	FALSE	0.604647
Injuries & Poisonings	Mechanical complication of unspecified Genitourinary device, implant, and graft	0.245137	0.14806	0.0977904	7527	ICD10	55	7472	1.2778	FALSE	FALSE	0.639807
Musculoskeletal	Osteoarthrosis, localized, secondary	0.27932	0.16343	0.0874301	6502	ICD10	42	6460	1.32223	FALSE	FALSE	0.567623
Congenital Anomalies	Other congenital Musculoskeletal anomalies	0.360737	0.217044	0.0965039	7560	ICD10	27	7533	1.43439	FALSE	FALSE	0.621751
Digestive	Abnormal serum enzyme levels	0.420504	0.248529	0.0906513	7188	ICD10	22	7166	1.52273	FALSE	FALSE	0.579619
Neurological	Cerebral degeneration, unspecified	-0.384486	0.233902	0.100219	7187	ICD10	22	7165	0.680801	FALSE	FALSE	0.635977
Endocrine/Metabolic	Urea (mmol/L)*	0.0214	0.013	0.101	6418	Inv_Pheno_cont				FALSE	FALSE	0.636149
Circulatory System	Circulatory disease NEC	0.071081	0.0457216	0.12003	7427	ICD10	640	6787	1.07367	FALSE	FALSE	0.750411
Injuries & Poisonings	Fracture of lower limb	0.274122	0.175839	0.119012	7482	ICD10	38	7444	1.31537	FALSE	FALSE	0.738575
Hematopoietic	Neutrophil %	0.217	0.14	0.12	6310	Inv_Pheno_cont				FALSE	FALSE	0.73927
Circulatory System	Raynaud's syndrome	0.243299	0.155071	0.116658	7398	ICD10	50	7348	1.27545	FALSE	FALSE	0.713476
Reproductive	Maternal smoking	0.0965109	0.0622	0.119	5882	Inv_Pheno_bin	339	5543	1.10132	FALSE	FALSE	0.722561
Neurological	Abnormal movement	0.23746	0.151162	0.116205	7575	ICD10	52	7523	1.26802	FALSE	FALSE	0.700552
Endocrine/Metabolic	Fluid overload	0.223804	0.140049	0.110033	7196	ICD10	67	7129	1.25083	FALSE	FALSE	0.658635
Genitourinary	Hyperplasia of prostate	0.114438	0.0709906	0.106958	2717	ICD10	332	2385	1.12124	FALSE	FALSE	0.635722
Circulatory System	Second degree AV block	-0.379418	0.23439	0.105502	6897	ICD10	23	6874	0.684259	FALSE	FALSE	0.622681
Hematopoietic	Basophil count (10^9 cells/liter)*	-0.0203	0.013	0.118	6255	Inv_Pheno_cont				FALSE	FALSE	0.691611
Genitourinary	Dysmenorrhea	0.214618	0.13381	0.108735	3592	ICD10	73	3519	1.23939	FALSE	FALSE	0.632913
Circulatory System	Carditis	-0.182067	0.112783	0.106459	7514	ICD10	99	7415	0.833545	FALSE	FALSE	0.615422
Infectious Diseases	Postoperative infection	0.144138	0.0924435	0.118949	7517	ICD10	143	7374	1.15504	FALSE	FALSE	0.682948
Reproductive	Age first birth (Years)*	-0.0357	0.022	0.105	2638	Inv_Pheno_cont				FALSE	FALSE	0.598784
Circulatory System	Other disorders of Circulatory System	0.0718067	0.0455916	0.115257	7431	ICD10	644	6787	1.07445	FALSE	FALSE	0.652866
Genitourinary	Infertility, female	0.242296	0.15156	0.109892	3576	ICD10	57	3519	1.27417	FALSE	FALSE	0.618323
Congenital Anomalies	Congenital Anomalies of urinary system	-0.369382	0.23208	0.111471	7566	ICD10	23	7543	0.691161	FALSE	FALSE	0.623055
Neurological	Other paralytic syndromes	0.340918	0.217015	0.116196	7191	ICD10	26	7165	1.40624	FALSE	FALSE	0.645192
Genitourinary	Urinary albumin-to-creatine ratio (mg/mmol)*	0.021	0.0137	0.124	6580	Inv_Pheno_cont				FALSE	FALSE	0.684026
Neoplasms	Cancer of bronchus; lung	0.239351	0.155294	0.12325	7566	ICD10	52	7514	1.27042	FALSE	FALSE	0.675473
Digestive	Gastrointestinal complications	-0.378464	0.23579	0.108474	6937	ICD10	21	6916	0.684913	FALSE	FALSE	0.590658
Dermatologic	Chronic ulcer of skin	0.162513	0.103182	0.115254	7581	ICD10	121	7460	1.17646	FALSE	FALSE	0.623554
Digestive	Esophageal bleeding (varices/hemorrhage)	-0.234083	0.152775	0.125473	6679	ICD10	52	6627	0.791296	FALSE	FALSE	0.674516
Congenital Anomalies	Genitourinary Congenital Anomalies	-0.313558	0.197878	0.113057	7574	ICD10	31	7543	0.730842	FALSE	FALSE	0.603922
Digestive	Other Symptoms involving abdomen and pelvis	-0.221022	0.140103	0.114664	6819	ICD10	60	6759	0.801699	FALSE	FALSE	0.608658
Genitourinary	Calculus of ureter	0.253255	0.160528	0.11465	7461	ICD10	46	7415	1.28821	FALSE	FALSE	0.604779
Sense Organs	Diabetic eye disease	0.136966	0.0901	0.128	3112	Inv_Pheno_bin	190	2922	1.14679	FALSE	FALSE	0.671006
Neoplasms	Cancer within the Respiratory system	0.206788	0.136271	0.129145	7580	ICD10	66	7514	1.22972	FALSE	FALSE	0.67283
Respiratory	Other diseases of Respiratory system, NEC	0.0969817	0.0643177	0.131592	7561	ICD10	307	7254	1.10184	FALSE	FALSE	0.681372
Sense Organs	Disorders of vitreous body	0.302915	0.200114	0.130098	7369	ICD10	32	7337	1.3538	FALSE	FALSE	0.669529
Genitourinary	Renal failure	0.0677874	0.0449132	0.131223	7450	ICD10	700	6750	1.07014	FALSE	FALSE	0.671224
Respiratory	Other diseases of Respiratory system, not elsewhere classified	0.0932815	0.0624687	0.135372	7580	ICD10	326	7254	1.09777	FALSE	FALSE	0.688276
Endocrine/Metabolic	Fasting glucose (mmol/L)	0.0332	0.0222	0.135	704	Inv_Pheno_cont				FALSE	FALSE	0.682275
Genitourinary	Inflammatory diseases of female pelvic organs	-0.102943	0.0687583	0.134347	4481	ICD10	268	4213	0.902178	FALSE	FALSE	0.674933
Endocrine/Metabolic	Mineral deficiency NEC	0.348085	0.248778	0.16176	7325	ICD10	22	7303	1.41635	FALSE	FALSE	0.807842
Musculoskeletal	Hand preference	0.071496	0.0511	0.161	6825	Inv_Pheno_bin	553	6272	1.07411	FALSE	FALSE	0.799318
Digestive	Other disorders of biliary tract	0.314861	0.213515	0.140305	7301	ICD10	28	7273	1.37007	FALSE	FALSE	0.692498
Neoplasms	Breast cancer [female]	0.123139	0.0837209	0.141339	4299	ICD10	174	4125	1.13104	FALSE	FALSE	0.693548
Genitourinary	Estimated glomerular filtration rate (creatinine and cystatin C) (mL/min/1.73 m2)*	-0.017	0.0121	0.158	6478	Inv_Pheno_cont				FALSE	FALSE	0.770821
Digestive	Other disorders of intestine	-0.124693	0.0888609	0.160547	7073	ICD10	157	6916	0.882768	FALSE	FALSE	0.778746
Neoplasms	Cancer of other male genital organs	0.129158	0.091679	0.158891	2844	ICD10	170	2674	1.13787	FALSE	FALSE	0.766308
Endocrine/Metabolic	Sex hormone binding globulin (female) (nmol/L)*	-0.0256	0.0184	0.164	3504	Inv_Pheno_cont				FALSE	FALSE	0.786455
Circulatory System	Hypotension	-0.104546	0.0743857	0.159885	7013	ICD10	226	6787	0.900733	FALSE	FALSE	0.76239
Respiratory	Bronchiectasis	0.209503	0.147911	0.156656	7423	ICD10	57	7366	1.23307	FALSE	FALSE	0.742796
Musculoskeletal	Acquired foot deformities	0.0985087	0.0696922	0.157514	7445	ICD10	248	7197	1.10352	FALSE	FALSE	0.742691
Respiratory	Respiratory failure, insufficiency, arrest	0.13379	0.0914219	0.143348	7284	ICD10	150	7134	1.14315	FALSE	FALSE	0.672141
Neoplasms	Chemotherapy	0.114239	0.0819594	0.163362	7193	ICD10	185	7008	1.12102	FALSE	FALSE	0.761755
Circulatory System	Other disorders of arteries and arterioles	0.255835	0.174481	0.142576	7389	ICD10	41	7348	1.29154	FALSE	FALSE	0.661177
Mental Disorders	Mood disorders	0.0721741	0.0533293	0.175939	7307	ICD10	432	6875	1.07484	FALSE	FALSE	0.811433
Dermatologic	Disorder of skin and subcutaneous tissue NOS	0.144482	0.104305	0.165993	7581	ICD10	115	7466	1.15544	FALSE	FALSE	0.761402
Endocrine/Metabolic	Sex hormone binding globulin (male) (nmol/L)*	-0.0314	0.0221	0.156	2362	Inv_Pheno_cont				FALSE	FALSE	0.711697
Hematopoietic	Lymphoctye count (10^9 cells/liter)*	0.0197	0.0143	0.167	6305	Inv_Pheno_cont				FALSE	FALSE	0.757785
Musculoskeletal	Other disorders of soft tissues	0.375823	0.261825	0.151174	7001	ICD10	20	6981	1.45619	FALSE	FALSE	0.682304
Neoplasms	Leukemia	0.194329	0.144242	0.177902	7521	ICD10	60	7461	1.2145	FALSE	FALSE	0.798668
Neoplasms	Secondary malignancy of lymph nodes	0.139173	0.0965648	0.149517	7145	ICD10	137	7008	1.14932	FALSE	FALSE	0.667684
Digestive	Liver abscess and sequelae of chronic liver disease	-0.24349	0.180399	0.177102	7203	ICD10	37	7166	0.783887	FALSE	FALSE	0.786704
Circulatory System	Abnormal function study of cardiovascular system	0.231103	0.162708	0.155504	7406	ICD10	48	7358	1.25999	FALSE	FALSE	0.68715
Endocrine/Metabolic	Graves' disease	0.254253	0.184862	0.169017	7154	ICD10	36	7118	1.2895	FALSE	FALSE	0.742972
Digestive	Anal and rectal polyp	0.114118	0.0842846	0.175748	7088	ICD10	172	6916	1.12088	FALSE	FALSE	0.768558
Dermatologic	Sarcoidosis	0.188027	0.138611	0.174937	7404	ICD10	67	7337	1.20687	FALSE	FALSE	0.761067
Congenital Anomalies	Congenital Anomalies of muscle, tendon, fascia, and connective tissue	0.347935	0.251073	0.16581	7553	ICD10	20	7533	1.41614	FALSE	FALSE	0.717658
Musculoskeletal	Derangement of joint, non-traumatic	0.219561	0.152254	0.149282	7435	ICD10	52	7383	1.24553	FALSE	FALSE	0.642826
Congenital Anomalies	Congenital osteodystrophies	0.372383	0.257698	0.148448	7553	ICD10	20	7533	1.45119	FALSE	FALSE	0.635988
Neoplasms	Malignant neoplasm of ovary	0.204426	0.152297	0.179505	4220	ICD10	50	4170	1.22682	FALSE	FALSE	0.765162
Sense Organs	Other disorders of eye	0.165641	0.121986	0.174504	7422	ICD10	85	7337	1.18015	FALSE	FALSE	0.740109
Endocrine/Metabolic	Gout and other crystal arthropathies	0.153046	0.106604	0.1511	7581	ICD10	108	7473	1.16538	FALSE	FALSE	0.637643
Respiratory	Other alveolar and parietoalveolar pneumonopathy	0.324431	0.238531	0.173791	7155	ICD10	21	7134	1.38324	FALSE	FALSE	0.729751
Respiratory	Epistaxis or throat hemorrhage	0.213024	0.149621	0.154517	7143	ICD10	56	7087	1.23741	FALSE	FALSE	0.645606
Mental And Behavioral Disorders	Bipolar Affective Disorder Criteria 1	-0.10436	0.0702	0.147	6602	Inv_Pheno_bin	289	6313	0.900901	FALSE	FALSE	0.611172
Neurological	Abnormal involuntary movements	0.247157	0.170094	0.146207	7563	ICD10	40	7523	1.28038	FALSE	FALSE	0.604895
Circulatory System	Ill-defined descriptions and complications of heart disease	0.231103	0.162708	0.155504	7406	ICD10	48	7358	1.25999	FALSE	FALSE	0.640223
Neoplasms	Lung cancer	0.257476	0.187	0.169	6559	Inv_Pheno_bin	36	6523	1.29366	FALSE	FALSE	0.692408
Circulatory System	Pericarditis	-0.185288	0.127299	0.145521	7493	ICD10	78	7415	0.830865	FALSE	FALSE	0.593333
Hematopoietic	Mean corpuscular hemoglobin (pg)*	-0.0189	0.0141	0.181	6327	Inv_Pheno_cont				FALSE	FALSE	0.734442
Neoplasms	Secondary malignant neoplasm	0.0994084	0.0697483	0.154086	7269	ICD10	261	7008	1.10452	FALSE	FALSE	0.622244
Circulatory System	Varicose veins of lower extremity, symptomtic	0.351798	0.243312	0.148213	6973	ICD10	21	6952	1.42162	FALSE	FALSE	0.595675
Endocrine/Metabolic	Direct bilirubin (umol/L)*	-0.0203	0.0148	0.171	5251	Inv_Pheno_cont				FALSE	FALSE	0.684
Symptoms	Fever of unknown origin	-0.113796	0.0852704	0.182031	7581	ICD10	175	7406	0.89244	FALSE	FALSE	0.72469
Neurological	Other cerebral degenerations	-0.222631	0.163618	0.173618	7210	ICD10	45	7165	0.80041	FALSE	FALSE	0.687952
Pregnancy Complications	Other complications of pregnancy NEC	0.217787	0.15256	0.153422	4566	ICD10	52	4514	1.24332	FALSE	FALSE	0.605087
Digestive	Dental caries	-0.0834796	0.0613139	0.173352	7346	ICD10	335	7011	0.91991	FALSE	FALSE	0.680508
Genitourinary	Frequency of urination and polyuria	0.135547	0.0994848	0.173043	7165	ICD10	128	7037	1.14516	FALSE	FALSE	0.67615
Genitourinary	Urinary incontinence	-0.118408	0.0895544	0.186104	7191	ICD10	154	7037	0.888333	FALSE	FALSE	0.723832
Genitourinary	Calculus of kidney	-0.160496	0.121654	0.187076	7494	ICD10	79	7415	0.851722	FALSE	FALSE	0.724274
Digestive	Stricture and stenosis of esophagus	-0.209011	0.157983	0.185838	6675	ICD10	48	6627	0.811387	FALSE	FALSE	0.716197
Digestive	Nonspecific abnormal findings in stool contents	0.155633	0.118599	0.189431	6849	ICD10	90	6759	1.1684	FALSE	FALSE	0.726727
Genitourinary	Inflammatory diseases of prostate	0.198848	0.151239	0.188579	2442	ICD10	57	2385	1.22	FALSE	FALSE	0.720185
Neurological	Prospective memory	-0.0487902	0.0374	0.192	2027	Inv_Pheno_bin	1750	277	0.952381	FALSE	FALSE	0.729946
Respiratory	Obstructive chronic bronchitis	-0.224187	0.174123	0.197912	7404	ICD10	38	7366	0.799165	FALSE	FALSE	0.749047
Sense Organs	Visual acuity left eye*	-0.0237	0.0183	0.194	3389	Inv_Pheno_cont				FALSE	FALSE	0.730964
Neoplasms	Cancer of other female genital organs	0.182045	0.140448	0.194915	4229	ICD10	59	4170	1.19967	FALSE	FALSE	0.731149
Circulatory System	Cardiac pacemaker in situ	-0.175141	0.136001	0.197817	6941	ICD10	67	6874	0.839338	FALSE	FALSE	0.738751
Genitourinary	Chronic prostatitis	0.261692	0.202442	0.196123	2416	ICD10	31	2385	1.29913	FALSE	FALSE	0.729198
Hematopoietic	Mean corpuscular volume (Femtoliters)*	-0.0183	0.0142	0.197	6330	Inv_Pheno_cont				FALSE	FALSE	0.729246
Genitourinary	Chronic Kidney Disease, Stage IV	0.212615	0.171977	0.216348	6794	ICD10	44	6750	1.23691	FALSE	FALSE	0.797371
Circulatory System	Other specified cardiac dysrhythmias	-0.139726	0.112905	0.215882	6971	ICD10	97	6874	0.869597	FALSE	FALSE	0.792193
Digestive	Peritoneal or intestinal adhesions	-0.20711	0.168039	0.217756	6318	ICD10	43	6275	0.81293	FALSE	FALSE	0.795611
Digestive	Anal and rectal conditions	0.0687087	0.0541236	0.20427	7343	ICD10	427	6916	1.07112	FALSE	FALSE	0.743121
Circulatory System	Atherosclerosis	0.269012	0.211506	0.203413	7374	ICD10	26	7348	1.30867	FALSE	FALSE	0.736826
Hematopoietic	Anemia of chronic disease	-0.216171	0.170622	0.205172	6195	ICD10	43	6152	0.805598	FALSE	FALSE	0.740021
Musculoskeletal	Spondylosis without myelopathy	0.157718	0.12837	0.219214	7348	ICD10	73	7275	1.17084	FALSE	FALSE	0.787303
Digestive	Diseases of pancreas	0.149813	0.121019	0.215743	7581	ICD10	86	7495	1.16162	FALSE	FALSE	0.771555
Circulatory System	Cardiomegaly	0.0987668	0.0781405	0.206242	7535	ICD10	216	7319	1.10381	FALSE	FALSE	0.734467
Endocrine/Metabolic	Gout	0.13568	0.109449	0.2151	7575	ICD10	102	7473	1.14532	FALSE	FALSE	0.762792
Neoplasms	Malignant neoplasm of testis	0.117041	0.0919375	0.202999	2843	ICD10	169	2674	1.12417	FALSE	FALSE	0.716865
Digestive	Diseases of hard tissues of teeth	-0.0782535	0.0612419	0.201328	7347	ICD10	336	7011	0.92473	FALSE	FALSE	0.708003
Respiratory	Hemoptysis	0.157225	0.128964	0.222793	7579	ICD10	74	7505	1.17026	FALSE	FALSE	0.780238
Circulatory System	Atherosclerosis of the extremities	0.287254	0.231185	0.214041	7370	ICD10	22	7348	1.33276	FALSE	FALSE	0.746492
Musculoskeletal	Spondylosis and allied disorders	0.137308	0.112432	0.221989	7371	ICD10	96	7275	1.14718	FALSE	FALSE	0.771023
Neoplasms	Malignant neoplasm of ovary and other uterine adnexa	0.186406	0.150357	0.215066	4221	ICD10	51	4170	1.20491	FALSE	FALSE	0.743918
Endocrine/Metabolic	Secondary hypothyroidism	0.181864	0.142781	0.202759	7177	ICD10	59	7118	1.19945	FALSE	FALSE	0.698484
Genitourinary	Pain and other Symptoms associated with female genital organs	0.209029	0.172238	0.224897	4487	ICD10	39	4448	1.23248	FALSE	FALSE	0.771598
Circulatory System	Congestive heart failure (CHF) NOS	0.147523	0.117237	0.20827	7450	ICD10	92	7358	1.15896	FALSE	FALSE	0.711661
Circulatory System	Unstable angina (intermediate coronary syndrome)	0.134947	0.110385	0.221512	6999	ICD10	105	6894	1.14448	FALSE	FALSE	0.753857
Hematopoietic	Diseases of white blood cells	-0.261111	0.216063	0.226857	7263	ICD10	26	7237	0.770195	FALSE	FALSE	0.768944
Digestive	Cholecystitis without cholelithiasis	0.177717	0.146837	0.226165	7331	ICD10	58	7273	1.19449	FALSE	FALSE	0.763532
Musculoskeletal	Heel bone mineral density T-score (SD)	0.0228	0.0184	0.214	5737	Inv_Pheno_cont				FALSE	FALSE	0.719586
Circulatory System	Atrioventricular block, complete	-0.284214	0.234166	0.224851	6898	ICD10	24	6874	0.752606	FALSE	FALSE	0.753074
Circulatory System	Cardiac pacemaker/device in situ	-0.164177	0.132056	0.21378	6945	ICD10	71	6874	0.848591	FALSE	FALSE	0.713165
Neoplasms	Malignant neoplasm of unspecified male genital organ	0.11569	0.092925	0.213137	2841	ICD10	167	2674	1.12265	FALSE	FALSE	0.708219
Musculoskeletal	Other and unspecified disc disorder	-0.245445	0.196005	0.210485	7307	ICD10	32	7275	0.782357	FALSE	FALSE	0.696664
Hematopoietic	Platelet distribution width (%)*	-0.0176	0.0141	0.212	6321	Inv_Pheno_cont				FALSE	FALSE	0.698937
Respiratory	Other upper Respiratory disease	0.204523	0.164208	0.212942	7134	ICD10	47	7087	1.22694	FALSE	FALSE	0.699311
Respiratory	Chronic bronchitis	-0.196739	0.164795	0.232541	7409	ICD10	43	7366	0.821405	FALSE	FALSE	0.760716
Circulatory System	Precordial pain	0.100176	0.0845366	0.236017	7581	ICD10	178	7403	1.10537	FALSE	FALSE	0.769105
Mental And Behavioral Disorders	Ever vs. never smoking	0.0356272	0.0312	0.247	4613	Inv_Pheno_bin	2179	2434	1.03627	FALSE	FALSE	0.8018
Mental And Behavioral Disorders	Pack-years of smoking*	-0.0351	0.0302	0.245	1238	Inv_Pheno_cont				FALSE	FALSE	0.792261
Circulatory System	Hypertensive chronic kidney disease	0.158649	0.137004	0.246869	4429	ICD10	73	4356	1.17193	FALSE	FALSE	0.795258
Neoplasms	Neoplasm of unspecified nature of Digestive system	0.227229	0.195291	0.244612	7286	ICD10	33	7253	1.25512	FALSE	FALSE	0.784989
Circulatory System	Myocardial infarction	0.0927243	0.0795372	0.243696	7090	ICD10	196	6894	1.09716	FALSE	FALSE	0.77909
Circulatory System	Tachycardia NOS	-0.122606	0.104378	0.24014	6985	ICD10	111	6874	0.884612	FALSE	FALSE	0.764823
Circulatory System	Paroxysmal ventricular tachycardia	-0.238359	0.203359	0.241154	6900	ICD10	26	6874	0.78792	FALSE	FALSE	0.765166
Endocrine/Metabolic	Calcium (mmol/L)	-0.00163	0.0014	0.243	5939	Inv_Pheno_cont				FALSE	FALSE	0.768135
Respiratory	Acute upper Respiratory infections of multiple or unspecified sites	0.131589	0.111865	0.239469	7578	ICD10	100	7478	1.14064	FALSE	FALSE	0.754147
Infectious Diseases	Streptococcus infection	-0.159532	0.137764	0.246862	7165	ICD10	64	7101	0.852543	FALSE	FALSE	0.774542
Genitourinary	Dysuria	0.183509	0.157012	0.2425	7087	ICD10	50	7037	1.20143	FALSE	FALSE	0.758037
Digestive	Hepatomegaly	-0.257381	0.224263	0.251104	7190	ICD10	24	7166	0.773074	FALSE	FALSE	0.782036
Circulatory System	Hypotension NOS	-0.105448	0.0936974	0.260414	6926	ICD10	139	6787	0.899921	FALSE	FALSE	0.808049
Respiratory	Influenza	-0.266509	0.241873	0.270525	7207	ICD10	21	7186	0.766049	FALSE	FALSE	0.836347
Mental And Behavioral Disorders	Depression Criteria 1	-0.0582689	0.0522	0.265	6357	Inv_Pheno_bin	534	5823	0.943396	FALSE	FALSE	0.816277
Mental And Behavioral Disorders	Ongoing Behavioral or Misc Addiction	0.175545	0.157	0.266	935	Inv_Pheno_bin	55	880	1.1919	FALSE	FALSE	0.816378
Neurological	Reaction time (ms)*	0.0148	0.0133	0.267	6443	Inv_Pheno_cont				FALSE	FALSE	0.816478
Dermatologic	Seborrheic dermatitis	0.22368	0.20279	0.270021	7363	ICD10	26	7337	1.25067	FALSE	FALSE	0.822734
Neoplasms	Non cancer	0.238257	0.216	0.27	6548	Inv_Pheno_bin	27	6521	1.26904	FALSE	FALSE	0.819712
Endocrine/Metabolic	Nontoxic multinodular goiter	0.160953	0.14568	0.269229	7177	ICD10	59	7118	1.17463	FALSE	FALSE	0.814442
Hematopoietic	Other diseases of blood and blood-forming organs	-0.147401	0.13558	0.276954	7304	ICD10	67	7237	0.862948	FALSE	FALSE	0.834819
Pregnancy Complications	Early or threatened labor; hemorrhage in early pregnancy	0.104211	0.0970593	0.282964	4378	ICD10	142	4236	1.10983	FALSE	FALSE	0.849899
Mental And Behavioral Disorders	Anxiety Criteria 1	0.230672	0.214	0.282	6858	Inv_Pheno_bin	33	6825	1.25945	FALSE	FALSE	0.844
Neoplasms	Multiple myeloma	0.189403	0.175378	0.280156	7503	ICD10	42	7461	1.20853	FALSE	FALSE	0.83552
Digestive	Cholelithiasis with other cholecystitis	0.145132	0.133138	0.275674	7341	ICD10	68	7273	1.15619	FALSE	FALSE	0.819256
Endocrine/Metabolic	Disorders of calcium/phosphorus metabolism	0.139129	0.129255	0.281752	7551	ICD10	78	7473	1.14927	FALSE	FALSE	0.83438
Genitourinary	Hydronephrosis	0.238386	0.21922	0.276849	7441	ICD10	26	7415	1.2692	FALSE	FALSE	0.816994
Neoplasms	Benign neoplasm of skin	0.154823	0.14537	0.286864	7566	ICD10	57	7509	1.16745	FALSE	FALSE	0.843601
Hematopoietic	Mean reticulocyte volume (Femtoliters)	0.123	0.114	0.28	6166	Inv_Pheno_cont				FALSE	FALSE	0.820556
Musculoskeletal	Intervertebral disc disorders	-0.194249	0.182816	0.287991	7312	ICD10	37	7275	0.823453	FALSE	FALSE	0.841054
Hematopoietic	Red blood cell count (10^12 cells/Liter)*	-0.0132	0.0125	0.291	6332	Inv_Pheno_cont				FALSE	FALSE	0.84691
Genitourinary	Cystitis	-0.12749	0.120536	0.290194	6793	ICD10	81	6712	0.880302	FALSE	FALSE	0.841664
Mental Disorders	Depression	0.0594088	0.0549529	0.279659	7279	ICD10	404	6875	1.06121	FALSE	FALSE	0.80833
Infectious Diseases	Viral hepatitis	-0.141116	0.132164	0.285641	7401	ICD10	75	7326	0.868389	FALSE	FALSE	0.822801
Sense Organs	Astigmatism	-0.192577	0.1808	0.286814	7478	ICD10	38	7440	0.824831	FALSE	FALSE	0.82337
Dermatologic	Other local infections of skin and subcutaneous tissue	0.177053	0.167258	0.289797	7530	ICD10	43	7487	1.19369	FALSE	FALSE	0.829114
Circulatory System	Subarachnoid hemorrhage	-0.2184	0.208445	0.294749	7256	ICD10	27	7229	0.803804	FALSE	FALSE	0.840433
Neoplasms	Colorectal cancer	-0.11273	0.107447	0.294101	6982	ICD10	102	6880	0.893391	FALSE	FALSE	0.83576
Mental Disorders	Major depressive disorder	0.0574398	0.0550723	0.296954	7277	ICD10	402	6875	1.05912	FALSE	FALSE	0.841037
Endocrine/Metabolic	Gamma glutamyltransferase (U/L)*	0.0137	0.0131	0.294	6385	Inv_Pheno_cont				FALSE	FALSE	0.829886
Neurological	Facial nerve disorders [CN7]	-0.210354	0.204839	0.304457	7232	ICD10	30	7202	0.810297	FALSE	FALSE	0.85654
Respiratory	Abnormal sputum	0.130349	0.127279	0.305778	7581	ICD10	76	7505	1.13923	FALSE	FALSE	0.857398
Congenital Anomalies	Nervous system Congenital Anomalies	0.246775	0.237591	0.298965	7571	ICD10	21	7550	1.27989	FALSE	FALSE	0.835518
Circulatory System	Angina, grade 2	0.0555127	0.0534	0.3	4855	Inv_Pheno_bin	501	4354	1.05708	FALSE	FALSE	0.835644
Reproductive	Bilateral oophorectomy	0.0661398	0.0645	0.301	3631	Inv_Pheno_bin	344	3287	1.06838	FALSE	FALSE	0.835671
Genitourinary	stress incontinence, female	0.139065	0.135355	0.304231	4511	ICD10	63	4448	1.1492	FALSE	FALSE	0.841871
Digestive	Cholelithiasis with acute cholecystitis	0.188743	0.18333	0.303234	7310	ICD10	37	7273	1.20773	FALSE	FALSE	0.83637
Circulatory System	Nonrheumatic mitral valve disorders	-0.122036	0.120021	0.309254	7376	ICD10	85	7291	0.885116	FALSE	FALSE	0.850197
Digestive	Diseases of esophagus	0.0398059	0.038628	0.302779	7547	ICD10	920	6627	1.04061	FALSE	FALSE	0.829692
Infectious Diseases	Viremia, NOS	0.145892	0.143479	0.309239	7387	ICD10	61	7326	1.15707	FALSE	FALSE	0.844652
Neurological	General pain	0.0758017	0.0749	0.309	6581	Inv_Pheno_bin	230	6351	1.07875	FALSE	FALSE	0.841277
Circulatory System	Noninfectious disorders of lymphatic channels	0.193322	0.191455	0.312614	7581	ICD10	33	7548	1.21327	FALSE	FALSE	0.848381
Neurological	Cerebral edema and compression of brain	-0.24786	0.246666	0.314974	7185	ICD10	20	7165	0.780469	FALSE	FALSE	0.852044
Endocrine/Metabolic	Free Testosterone Males (nmol/L)*	-0.0214	0.0214	0.317	2349	Inv_Pheno_cont				FALSE	FALSE	0.854786
Reproductive	Age at menarche (Years)	-0.0349	0.0346	0.314	3812	Inv_Pheno_cont				FALSE	FALSE	0.844
Genitourinary	Kidney replaced by transpant	-0.202829	0.203726	0.319446	6780	ICD10	30	6750	0.816418	FALSE	FALSE	0.855912
Dermatologic	Seborrheic keratosis	0.219626	0.219312	0.316617	7578	ICD10	23	7555	1.24561	FALSE	FALSE	0.845649
Endocrine/Metabolic	Free Testosterone Females (nmol/L)*	0.0201	0.0202	0.319	2959	Inv_Pheno_cont				FALSE	FALSE	0.849325
Reproductive	Age last birth (Years)	-0.128	0.13	0.325	2594	Inv_Pheno_cont				FALSE	FALSE	0.862579
Infectious Diseases	Viral hepatitis C	-0.203922	0.206912	0.324355	7354	ICD10	28	7326	0.815526	FALSE	FALSE	0.858167
Neoplasms	Benign neoplasm of lip, oral cavity, and pharynx	0.231652	0.23485	0.323946	7567	ICD10	21	7546	1.26068	FALSE	FALSE	0.854408
Neoplasms	Cancer of prostate	0.0650501	0.0697375	0.350931	2721	ICD10	336	2385	1.06721	FALSE	FALSE	0.922697
Digestive	Disturbances in tooth eruption	-0.144403	0.150956	0.338773	7062	ICD10	51	7011	0.865538	FALSE	FALSE	0.887964
Genitourinary	Noninflammatory female genital disorders	0.0637612	0.0665282	0.337857	4566	ICD10	284	4282	1.06584	FALSE	FALSE	0.88282
Endocrine/Metabolic	Hyposmolality and/or hyponatremia	-0.105291	0.11891	0.375903	7212	ICD10	83	7129	0.900063	FALSE	FALSE	0.979204
Reproductive	Ever had hysterectomy	0.0544562	0.0613	0.378	3182	Inv_Pheno_bin	428	2754	1.05597	FALSE	FALSE	0.981637
Digestive	Disorders of tooth development	-0.144048	0.149735	0.33604	7063	ICD10	52	7011	0.865847	FALSE	FALSE	0.869993
Dermatologic	Psoriasis	0.190803	0.204386	0.350539	7248	ICD10	27	7221	1.21022	FALSE	FALSE	0.904755
Musculoskeletal	Symptoms and disorders of the joints	0.0857275	0.0893299	0.33722	7536	ICD10	153	7383	1.08951	FALSE	FALSE	0.867724
Genitourinary	Chronic renal failure [CKD]	0.0520302	0.0589511	0.377453	7140	ICD10	390	6750	1.05341	FALSE	FALSE	0.968299
Musculoskeletal	Synovitis and tenosynovitis	0.127748	0.145436	0.379739	7038	ICD10	57	6981	1.13627	FALSE	FALSE	0.971211
Respiratory	Abnormal findings examination of lungs	0.112328	0.126806	0.375711	7578	ICD10	77	7501	1.11888	FALSE	FALSE	0.958006
Genitourinary	Excessive or frequent menstruation	-0.0508372	0.0533794	0.340907	4043	ICD10	524	3519	0.950433	FALSE	FALSE	0.866642
Digestive	Cholelithiasis and cholecystitis	0.0662685	0.068867	0.335915	7530	ICD10	257	7273	1.06851	FALSE	FALSE	0.851387
Hematopoietic	Other anemias	-0.0408728	0.0440493	0.353465	6846	ICD10	694	6152	0.959951	FALSE	FALSE	0.893187
Neurological	Extrapyramidal disease and abnormal movement disorders	-0.202761	0.217187	0.35052	7189	ICD10	24	7165	0.816473	FALSE	FALSE	0.883101
Congenital Anomalies	Cardiac and circulatory Congenital Anomalies	-0.177211	0.199907	0.375367	7581	ICD10	31	7550	0.837603	FALSE	FALSE	0.942886
Dermatologic	Disturbance of skin sensation	0.0842567	0.0914546	0.356896	7494	ICD10	140	7354	1.08791	FALSE	FALSE	0.893829
Neoplasms	Acquired absence of breast	0.0988015	0.114154	0.386759	4179	ICD10	93	4086	1.10385	FALSE	FALSE	0.965754
Mental Disorders	Tobacco use disorder	0.0639854	0.0740983	0.387851	7455	ICD10	214	7241	1.06608	FALSE	FALSE	0.965624
Genitourinary	Inflammatory disease of breast	-0.21529	0.242575	0.374799	7542	ICD10	20	7522	0.806307	FALSE	FALSE	0.930385
Hematopoietic	Other hemoglobinopathies	-0.111992	0.119861	0.350124	6244	ICD10	92	6152	0.894051	FALSE	FALSE	0.866582
Digestive	Diseases and other conditions of the tongue	0.243246	0.252733	0.335817	7505	ICD10	20	7485	1.27538	FALSE	FALSE	0.828741
Neoplasms	Benign neoplasm of pituitary gland and craniopharyngeal duct (pouch)	0.168559	0.178197	0.344194	7514	ICD10	39	7475	1.1836	FALSE	FALSE	0.846939
Neoplasms	Cervical intraepithelial neoplasia [CIN] [Cervical dysplasia]	0.107004	0.112917	0.343314	3399	ICD10	97	3302	1.11294	FALSE	FALSE	0.842317
Neoplasms	Cancer of stomach	0.207768	0.225436	0.356724	7279	ICD10	26	7253	1.23093	FALSE	FALSE	0.872681
Respiratory	Symptoms involving Respiratory system and other chest Symptoms	0.199749	0.230747	0.386674	7277	ICD10	23	7254	1.2211	FALSE	FALSE	0.943216
Circulatory System	Atrial fibrillation and flutter	0.070943	0.0816	0.384628	7064	ICD10	190	6874	1.07352	FALSE	FALSE	0.935522
Genitourinary	Cyst or abscess of Bartholin's gland	-0.179074	0.193938	0.355822	4243	ICD10	30	4213	0.836044	FALSE	FALSE	0.862969
Circulatory System	Arterial embolism and thrombosis	0.19098	0.20818	0.358943	7375	ICD10	27	7348	1.21044	FALSE	FALSE	0.868047
Genitourinary	Endometriosis	-0.0936467	0.0965686	0.332175	4345	ICD10	132	4213	0.910604	FALSE	FALSE	0.801017
Genitourinary	Prostatitis	0.154101	0.164447	0.348714	2433	ICD10	48	2385	1.16661	FALSE	FALSE	0.838504
Genitourinary	Calculus of lower urinary tract	-0.243187	0.250259	0.331179	7435	ICD10	20	7415	0.784125	FALSE	FALSE	0.794078
Sense Organs	Disorders of conjunctiva	0.0953693	0.106713	0.371482	7350	ICD10	114	7236	1.10007	FALSE	FALSE	0.888188
Injuries & Poisonings	Contusion	-0.205846	0.2137	0.335424	7581	ICD10	26	7555	0.813959	FALSE	FALSE	0.799711
Mental Disorders	Dementias	-0.11013	0.124048	0.374646	7375	ICD10	83	7292	0.895718	FALSE	FALSE	0.890708
Digestive	Other specified gastritis	0.0514623	0.0598905	0.39019	6711	ICD10	355	6356	1.05281	FALSE	FALSE	0.925056
Mental And Behavioral Disorders	Ever vs. never drinking alcohol	0.0356272	0.0377	0.35	6800	Inv_Pheno_bin	1171	5629	1.03627	FALSE	FALSE	0.827451
Pregnancy Complications	Miscarriage; stillbirth	-0.0890867	0.0921149	0.333481	4393	ICD10	157	4236	0.914766	FALSE	FALSE	0.786196
Infectious Diseases	Viral hepatitis B	-0.150087	0.172071	0.383078	7374	ICD10	48	7326	0.860633	FALSE	FALSE	0.900607
Neurological	Visual memory (Number incorrect)*	0.0127	0.0136	0.348	6808	Inv_Pheno_cont				FALSE	FALSE	0.815867
Dermatologic	Psoriasis vulgaris	0.18044	0.207359	0.384203	7247	ICD10	26	7221	1.19774	FALSE	FALSE	0.898247
Endocrine/Metabolic	Non-HDL cholesterol (mmol/L)*	0.0131	0.0139	0.346	5940	Inv_Pheno_cont				FALSE	FALSE	0.806696
Musculoskeletal	Other acquired deformities of limbs	0.145864	0.168443	0.386514	7241	ICD10	44	7197	1.15704	FALSE	FALSE	0.898672
Respiratory	Respiratory failure	0.0901058	0.100752	0.371142	7257	ICD10	123	7134	1.09429	FALSE	FALSE	0.86056
Infectious Diseases	Gram positive septicemia	0.221809	0.249672	0.374325	7121	ICD10	20	7101	1.24833	FALSE	FALSE	0.865562
Digestive	Diseases of pulp and periapical tissues	0.115375	0.119688	0.335066	7095	ICD10	84	7011	1.12229	FALSE	FALSE	0.772665
Dermatologic	Scar conditions and fibrosis of skin	0.172488	0.190881	0.366185	7488	ICD10	32	7456	1.18826	FALSE	FALSE	0.842125
Digestive	Other biliary tract disease	0.103139	0.114386	0.367227	7364	ICD10	91	7273	1.10865	FALSE	FALSE	0.842226
Digestive	Blood in stool	0.10697	0.120212	0.373549	6844	ICD10	85	6759	1.1129	FALSE	FALSE	0.854405
Musculoskeletal	Ganglion and cyst of synovium, tendon, and bursa	-0.0996585	0.106134	0.347735	7091	ICD10	110	6981	0.905146	FALSE	FALSE	0.793213
Genitourinary	Irregular menstrual cycle/bleeding	-0.0436084	0.0487098	0.370643	4159	ICD10	640	3519	0.957329	FALSE	FALSE	0.843188
Respiratory	Chronic airway obstruction	0.0664055	0.077838	0.39359	7571	ICD10	205	7366	1.06866	FALSE	FALSE	0.892984
Genitourinary	Chronic Kidney Disease, Stage III	0.0655572	0.0767346	0.392919	6970	ICD10	220	6750	1.06775	FALSE	FALSE	0.88907
Reproductive	Number of children fathered*	-0.019	0.021	0.366	2626	Inv_Pheno_cont				FALSE	FALSE	0.825947
Endocrine/Metabolic	Apolipoprotein A (g/L)	-0.00324	0.00356	0.363	5922	Inv_Pheno_cont				FALSE	FALSE	0.816992
Injuries & Poisonings	Open wounds of head; neck; and trunk	0.21113	0.235749	0.370482	7556	ICD10	23	7533	1.23507	FALSE	FALSE	0.831613
Mental Disorders	Alzheimer's disease	-0.172439	0.190495	0.365351	7329	ICD10	37	7292	0.84161	FALSE	FALSE	0.817921
Digestive	Periapical abscess	0.124033	0.136138	0.36225	7075	ICD10	64	7011	1.13205	FALSE	FALSE	0.808834
Genitourinary	End stage renal disease	0.126605	0.139629	0.36455	6814	ICD10	64	6750	1.13497	FALSE	FALSE	0.81182
Hematopoietic	Lymphadenitis	0.0804696	0.0953775	0.398839	7376	ICD10	139	7237	1.0838	FALSE	FALSE	0.885843
Neoplasms	Benign neoplasm of adrenal gland	-0.203295	0.240551	0.398042	7495	ICD10	20	7475	0.816037	FALSE	FALSE	0.881751
Digestive	Appendiceal conditions	-0.179398	0.200281	0.370396	7581	ICD10	30	7551	0.835773	FALSE	FALSE	0.818361
Endocrine/Metabolic	Disorders of magnesium metabolism	-0.149275	0.176602	0.397965	7510	ICD10	37	7473	0.861332	FALSE	FALSE	0.876978
Mental And Behavioral Disorders	Anxiety Criteria 4	-0.0676586	0.077	0.397	6652	Inv_Pheno_bin	239	6413	0.934579	FALSE	FALSE	0.872573
Dermatologic	Degenerative skin conditions and other dermatoses	0.163136	0.207844	0.432514	7457	ICD10	26	7431	1.1772	FALSE	FALSE	0.94816
Circulatory System	Peripheral vascular disease	0.084284	0.1018	0.407705	7465	ICD10	117	7348	1.08794	FALSE	FALSE	0.891458
Endocrine/Metabolic	Other disorders of metabolism	-0.123865	0.148291	0.403557	7567	ICD10	56	7511	0.883499	FALSE	FALSE	0.880109
Injuries & Poisonings	Personal history of allergy to medicinal agents	0.0488235	0.0614168	0.42664	6981	ICD10	343	6638	1.05004	FALSE	FALSE	0.928053
Dermatologic	Superficial cellulitis and abscess	0.159861	0.204774	0.434997	7518	ICD10	31	7487	1.17335	FALSE	FALSE	0.943797
Neurological	Other conditions of brain	-0.160232	0.203411	0.430857	7194	ICD10	29	7165	0.851946	FALSE	FALSE	0.932419
Pregnancy Complications	Excessive vomiting in pregnancy	0.181338	0.21773	0.404924	4566	ICD10	24	4542	1.19882	FALSE	FALSE	0.874056
Mental And Behavioral Disorders	Current vs. non-current alcohol drinking	0.0460439	0.0582	0.43	5629	Inv_Pheno_bin	392	5237	1.04712	FALSE	FALSE	0.925816
Dermatologic	Erythematous conditions	0.0869466	0.106773	0.415467	7440	ICD10	103	7337	1.09084	FALSE	FALSE	0.89225
Sense Organs	Uveitis, noninfectious or NOS	-0.126564	0.152716	0.407245	7291	ICD10	55	7236	0.881118	FALSE	FALSE	0.872373
Genitourinary	Nephrotic syndrome without mention of glomerulonephritis	-0.182021	0.231855	0.432415	6773	ICD10	23	6750	0.833584	FALSE	FALSE	0.923945
Neoplasms	Malignant neoplasm of rectum, rectosigmoid junction, and anus	-0.136424	0.177794	0.442894	6917	ICD10	37	6880	0.872473	FALSE	FALSE	0.943946
Sense Organs	Vertiginous syndromes and other disorders of vestibular system	0.112536	0.135528	0.406343	7366	ICD10	66	7300	1.11911	FALSE	FALSE	0.863862
Hematopoietic	Mean corpuscular hemoglobin concentration (g/dl)*	-0.0107	0.014	0.444	6329	Inv_Pheno_cont				FALSE	FALSE	0.941548
Dermatologic	Erythematosquamous dermatosis	0.163481	0.195611	0.403297	7365	ICD10	28	7337	1.1776	FALSE	FALSE	0.85309
Musculoskeletal	Genu valgum or varum (acquired)	0.155821	0.202722	0.442106	7228	ICD10	31	7197	1.16862	FALSE	FALSE	0.932843
Genitourinary	Noninflammatory disorders of ovary, fallopian tube, and broad ligament	-0.144665	0.185283	0.434933	4316	ICD10	34	4282	0.865312	FALSE	FALSE	0.91542
Sense Organs	Macular degeneration (senile) of retina NOS	0.082999	0.104402	0.426615	7116	ICD10	117	6999	1.08654	FALSE	FALSE	0.89568
Dermatologic	Prurigo and Lichen	0.189382	0.243714	0.437119	7357	ICD10	20	7337	1.2085	FALSE	FALSE	0.915455
Circulatory System	Phlebitis and thrombophlebitis	0.152223	0.192809	0.42982	6985	ICD10	33	6952	1.16442	FALSE	FALSE	0.897941
Endocrine/Metabolic	LDL-cholesterol (mmol/L)*	0.011	0.0134	0.41	6428	Inv_Pheno_cont				FALSE	FALSE	0.85442
Dermatologic	Diseases of hair and hair follicles	0.154698	0.189894	0.41527	7559	ICD10	34	7525	1.16731	FALSE	FALSE	0.86327
Pregnancy Complications	Hemorrhage during pregnancy; childbirth and postpartum	0.0949877	0.113574	0.402958	4340	ICD10	104	4236	1.09965	FALSE	FALSE	0.835618
Infectious Diseases	Septicemia	0.0645926	0.0805987	0.422895	7293	ICD10	192	7101	1.06672	FALSE	FALSE	0.874811
Neurological	Other headache syndromes	0.044729	0.0560785	0.425095	7488	ICD10	406	7082	1.04574	FALSE	FALSE	0.877212
Sense Organs	Tinnitus	-0.184483	0.227696	0.417816	7491	ICD10	22	7469	0.831534	FALSE	FALSE	0.86009
Genitourinary	Other disorders of urethra and urinary tract	-0.0771424	0.100328	0.44195	7304	ICD10	120	7184	0.925758	FALSE	FALSE	0.907557
Pregnancy Complications	Preeclampsia and eclampsia	0.160948	0.200521	0.422178	4529	ICD10	34	4495	1.17462	FALSE	FALSE	0.864851
Dermatologic	Cellulitis and abscess of fingers/toes	0.191219	0.23666	0.419095	7510	ICD10	23	7487	1.21073	FALSE	FALSE	0.856455
Respiratory	Acute tonsillitis	-0.131948	0.170527	0.439068	7130	ICD10	43	7087	0.876387	FALSE	FALSE	0.895105
Genitourinary	Nephritis; nephrosis; renal sclerosis	-0.10681	0.133725	0.424451	6819	ICD10	69	6750	0.898697	FALSE	FALSE	0.863221
Sense Organs	Degeneration of macula and posterior pole of retina	0.082999	0.104402	0.426615	7116	ICD10	117	6999	1.08654	FALSE	FALSE	0.865537
Sense Organs	Average mean spherical equivalent refractive error (diopters)*	-0.0158	0.0193	0.413	3038	Inv_Pheno_cont				FALSE	FALSE	0.835904
Musculoskeletal	Polymyalgia Rheumatica	0.175221	0.221926	0.429791	7581	ICD10	25	7556	1.19151	FALSE	FALSE	0.867808
Dermatologic	Psoriasis and related disorders	0.163931	0.201182	0.415164	7249	ICD10	28	7221	1.17813	FALSE	FALSE	0.836272
Genitourinary	Cystitis and urethritis	-0.097879	0.11933	0.412081	6795	ICD10	83	6712	0.906759	FALSE	FALSE	0.828086
Digestive	Other disorders of liver	-0.090101	0.117142	0.441797	7256	ICD10	90	7166	0.913839	FALSE	FALSE	0.885692
Neoplasms	Myeloproliferative disease	-0.143783	0.176286	0.414715	7499	ICD10	38	7461	0.866076	FALSE	FALSE	0.82943
Neoplasms	Benign neoplasm of colon	-0.0385263	0.0479976	0.422165	7523	ICD10	569	6954	0.962206	FALSE	FALSE	0.842334
Congenital Anomalies	Cardiac Congenital Anomalies	-0.160729	0.211548	0.447389	7577	ICD10	27	7550	0.851523	FALSE	FALSE	0.890557
Neoplasms	Colon cancer	-0.0936427	0.121608	0.441277	6959	ICD10	79	6880	0.910608	FALSE	FALSE	0.876325
Sense Organs	Speech-reception-threshold estimate (left)*	0.0132	0.0178	0.461	3363	Inv_Pheno_cont				FALSE	FALSE	0.913343
Hematopoietic	Thrombocytopenia	-0.0990209	0.123358	0.422143	7536	ICD10	82	7454	0.905724	FALSE	FALSE	0.834399
Digestive	Appendicitis	-0.157338	0.213007	0.460119	7578	ICD10	27	7551	0.854416	FALSE	FALSE	0.907337
Circulatory System	Mean carotid IMT (µm)*	0.0519	0.0686	0.45	246	Inv_Pheno_cont				FALSE	FALSE	0.885315
Endocrine/Metabolic	Hypovolemia	-0.0618739	0.0837164	0.459852	7308	ICD10	179	7129	0.940001	FALSE	FALSE	0.902594
Infectious Diseases	Arthropod-borne diseases	0.0815622	0.110272	0.459517	7569	ICD10	123	7446	1.08498	FALSE	FALSE	0.899843
Neoplasms	Cancer of urinary organs (incl. kidney and bladder)	-0.116015	0.156516	0.458552	7581	ICD10	48	7533	0.890462	FALSE	FALSE	0.895874
Mental Disorders	Symptoms involving head and neck	-0.0945605	0.12586	0.452463	7535	ICD10	75	7460	0.909773	FALSE	FALSE	0.881937
Circulatory System	Angina	0.0314907	0.0424	0.458	4855	Inv_Pheno_bin	848	4007	1.03199	FALSE	FALSE	0.890673
Circulatory System	Hypertensive heart disease	0.163133	0.217876	0.454013	4385	ICD10	29	4356	1.17719	FALSE	FALSE	0.880889
Neurological	Parkinson's disease	-0.157812	0.211597	0.45578	7193	ICD10	28	7165	0.85401	FALSE	FALSE	0.882289
Infectious Diseases	Candidiasis	-0.0945627	0.127393	0.457909	7558	ICD10	76	7482	0.909771	FALSE	FALSE	0.884383
Endocrine/Metabolic	Lipoprotein A (nmol/L)*	0.0101	0.0135	0.457	6471	Inv_Pheno_cont				FALSE	FALSE	0.880612
Infectious Diseases	Viral Enteritis	-0.136937	0.190803	0.472952	7431	ICD10	33	7398	0.872026	FALSE	FALSE	0.909275
Genitourinary	Inflammatory diseases of uterus, except cervix	-0.172946	0.240115	0.471362	4233	ICD10	20	4213	0.841183	FALSE	FALSE	0.904157
Circulatory System	Other hypertrophic cardiomyopathy	-0.17457	0.239643	0.466332	7439	ICD10	24	7415	0.839818	FALSE	FALSE	0.89248
Injuries & Poisonings	Internal derangement of knee	0.0440546	0.0613569	0.472754	7570	ICD10	330	7240	1.04504	FALSE	FALSE	0.902725
Musculoskeletal	Hallux rigidus	-0.147866	0.208938	0.47913	7223	ICD10	26	7197	0.862547	FALSE	FALSE	0.912835
Digestive	Other chronic nonalcoholic liver disease	-0.0629818	0.0881788	0.475072	7324	ICD10	158	7166	0.938961	FALSE	FALSE	0.903065
Hematopoietic	Megaloblastic anemia	0.166318	0.229657	0.468941	6175	ICD10	23	6152	1.18095	FALSE	FALSE	0.889407
Injuries & Poisonings	Sepsis	0.0574831	0.0821053	0.483855	7581	ICD10	184	7397	1.05917	FALSE	FALSE	0.915637
Neurological	Degenerative disease of the spinal cord	-0.0835253	0.120501	0.488217	7247	ICD10	82	7165	0.919868	FALSE	FALSE	0.921823
Neoplasms	Other benign neoplasm of uterus	-0.169286	0.234972	0.471247	3449	ICD10	22	3427	0.844267	FALSE	FALSE	0.887795
Neurological	Epilepsy, recurrent seizures, convulsions	-0.0894827	0.123918	0.470226	7245	ICD10	80	7165	0.914404	FALSE	FALSE	0.883899
Symptoms	Abdominal pain	0.0310863	0.0447559	0.487322	7581	ICD10	673	6908	1.03157	FALSE	FALSE	0.913999
Dermatologic	Symptoms affecting skin	0.111111	0.153202	0.468292	7406	ICD10	52	7354	1.11752	FALSE	FALSE	0.876361
Hematopoietic	Eosinophil count (10^9 cells/liter)*	0.0101	0.0143	0.479	6260	Inv_Pheno_cont				FALSE	FALSE	0.894416
Injuries & Poisonings	Sepsis and SIRS	0.0574831	0.0821053	0.483855	7581	ICD10	184	7397	1.05917	FALSE	FALSE	0.901488
Mental Disorders	Agorophobia, social phobia, and panic disorder	0.120585	0.170171	0.478568	6917	ICD10	42	6875	1.12816	FALSE	FALSE	0.889673
Injuries & Poisonings	Allergy/adverse effect of penicillin	0.0365016	0.052539	0.48721	7101	ICD10	463	6638	1.03718	FALSE	FALSE	0.903747
Sense Organs	Macular degeneration	-0.122218	0.173	0.483	3112	Inv_Pheno_bin	43	3069	0.884956	FALSE	FALSE	0.893974
Respiratory	Voice disturbance	-0.152907	0.217555	0.482156	7114	ICD10	27	7087	0.85821	FALSE	FALSE	0.890458
Genitourinary	Glomerulonephritis	0.120718	0.176969	0.49515	6793	ICD10	43	6750	1.12831	FALSE	FALSE	0.91246
Circulatory System	Palpitations	0.0571822	0.0806075	0.478082	7066	ICD10	192	6874	1.05885	FALSE	FALSE	0.879088
Circulatory System	Occlusion and stenosis of precerebral arteries	0.12209	0.177668	0.491971	7268	ICD10	39	7229	1.12986	FALSE	FALSE	0.902661
Neurological	Disorders of other cranial nerves	-0.116907	0.173203	0.499693	7243	ICD10	41	7202	0.889668	FALSE	FALSE	0.914838
Musculoskeletal	Costochondritis	0.17156	0.24681	0.486985	7137	ICD10	20	7117	1.18716	FALSE	FALSE	0.889643
Symptoms	Syncope and collapse	-0.0462169	0.0671613	0.491359	7581	ICD10	275	7306	0.954835	FALSE	FALSE	0.895696
Circulatory System	Heart valve replaced	-0.144193	0.2106	0.493549	7318	ICD10	27	7291	0.865721	FALSE	FALSE	0.897749
Digestive	Other disorders of peritoneum	-0.0665141	0.0974294	0.494803	7042	ICD10	126	6916	0.93565	FALSE	FALSE	0.898093
Sense Organs	Diplopia and disorders of binocular vision	-0.162755	0.240877	0.499244	7449	ICD10	21	7428	0.849799	FALSE	FALSE	0.90421
Circulatory System	First degree AV block	0.0963461	0.142326	0.498446	6935	ICD10	61	6874	1.10114	FALSE	FALSE	0.900831
Digestive	Chronic liver disease and cirrhosis	-0.0546314	0.0814378	0.502325	7352	ICD10	186	7166	0.946834	FALSE	FALSE	0.905902
Mental Disorders	Tension headache	0.173379	0.259246	0.503636	6895	ICD10	20	6875	1.18932	FALSE	FALSE	0.90633
Digestive	Gingival and periodontal diseases	0.0737878	0.108994	0.498411	7114	ICD10	103	7011	1.07658	FALSE	FALSE	0.895019
Genitourinary	Chronic kidney disease, Stage I or II	-0.143525	0.216112	0.50661	6777	ICD10	27	6750	0.866299	FALSE	FALSE	0.907811
Genitourinary	Hypertrophy of breast (Gynecomastia)	0.132621	0.200969	0.509313	7371	ICD10	30	7341	1.14182	FALSE	FALSE	0.91072
Infectious Diseases	E. coli	-0.0647968	0.098531	0.510777	7227	ICD10	126	7101	0.937258	FALSE	FALSE	0.911407
Dermatologic	Keloid scar	-0.120394	0.183748	0.512331	7493	ICD10	37	7456	0.886571	FALSE	FALSE	0.912252
Digestive	Diseases of the salivary glands	-0.144647	0.222457	0.515546	7510	ICD10	25	7485	0.865328	FALSE	FALSE	0.916043
Neurological	Migraine	-0.0627962	0.0981139	0.522151	7210	ICD10	128	7082	0.939135	FALSE	FALSE	0.92583
Genitourinary	Cervicitis and endocervicitis	-0.095874	0.228026	0.674156	4235	ICD10	22	4213	0.908579	FALSE	FALSE	1.19285
Sense Organs	Speech-reception-threshold estimate (right)*	-0.0116	0.0178	0.515	3375	Inv_Pheno_cont				FALSE	FALSE	0.909331
Circulatory System	Paroxysmal supraventricular tachycardia	0.0911134	0.142902	0.523738	6933	ICD10	59	6874	1.09539	FALSE	FALSE	0.922828
Symptoms	Edema	0.0694321	0.107492	0.518325	7579	ICD10	109	7470	1.0719	FALSE	FALSE	0.911387
Mental Disorders	Develomental delays and disorders	0.0849199	0.203654	0.676692	7578	ICD10	30	7548	1.08863	FALSE	FALSE	1.18738
Digestive	Irritable Bowel Syndrome	0.054103	0.087165	0.534799	6434	ICD10	159	6275	1.05559	FALSE	FALSE	0.936454
Circulatory System	Aortic aneurysm	0.0788788	0.188759	0.676035	7382	ICD10	34	7348	1.08207	FALSE	FALSE	1.18131
Endocrine/Metabolic	Vitamin B-complex deficiencies	0.121463	0.189713	0.522013	7336	ICD10	33	7303	1.12915	FALSE	FALSE	0.910287
Hematopoietic	Other deficiency anemia	0.134288	0.207577	0.517677	6179	ICD10	27	6152	1.14372	FALSE	FALSE	0.900865
Hematopoietic	Mean sphered cell volume (Femtoliters)	-0.0362	0.0861	0.674	6175	Inv_Pheno_cont				FALSE	FALSE	1.17049
Injuries & Poisonings	Fracture of radius and ulna	-0.112972	0.175594	0.519985	7481	ICD10	37	7444	0.893176	FALSE	FALSE	0.901165
Mental Disorders	Neurological disorders	0.0505065	0.0821332	0.538598	7478	ICD10	186	7292	1.0518	FALSE	FALSE	0.93151
Mental Disorders	Other mental disorder	0.151611	0.236493	0.521472	6898	ICD10	23	6875	1.16371	FALSE	FALSE	0.900045
Mental And Behavioral Disorders	Bipolar Affective Disorder Criteria 3	-0.139762	0.22	0.528	6865	Inv_Pheno_bin	26	6839	0.869565	FALSE	FALSE	0.909453
Digestive	Inflammatory bowel disease and other gastroenteritis and colitis	0.0790858	0.127381	0.53469	6347	ICD10	72	6275	1.0823	FALSE	FALSE	0.9191
Respiratory	Asthma	0.0888312	0.141	0.526	464	Inv_Pheno_bin	88	376	1.0929	FALSE	FALSE	0.902325
Digestive	Intestinal obstruction without mention of hernia	-0.0577402	0.0913016	0.527118	6423	ICD10	148	6275	0.943895	FALSE	FALSE	0.902409
Respiratory	Chronic tonsillitis and adenoiditis	0.0705051	0.167004	0.672896	7130	ICD10	43	7087	1.07305	FALSE	FALSE	1.14964
Mental Disorders	Memory loss	-0.0936941	0.222727	0.673997	7318	ICD10	26	7292	0.910561	FALSE	FALSE	1.1492
Pregnancy Complications	Placenta previa and abruptio placenta	0.0641598	0.14432	0.656634	4301	ICD10	65	4236	1.06626	FALSE	FALSE	1.11734
Hematopoietic	Primary thrombocytopenia	-0.155915	0.253469	0.538473	7474	ICD10	20	7454	0.855632	FALSE	FALSE	0.914429
Sense Organs	Blindness and low vision	-0.0673339	0.151184	0.656048	7494	ICD10	54	7440	0.934883	FALSE	FALSE	1.11186
Infectious Diseases	Viral infection	-0.0709093	0.114078	0.534215	7421	ICD10	95	7326	0.931546	FALSE	FALSE	0.903562
Neoplasms	Lipoma	-0.0418856	0.0679349	0.537529	7555	ICD10	272	7283	0.95898	FALSE	FALSE	0.907348
Musculoskeletal	Spinal stenosis	0.0490412	0.0780889	0.529992	7480	ICD10	205	7275	1.05026	FALSE	FALSE	0.892841
Circulatory System	Cardiomyopathy	0.0534755	0.126543	0.672595	7496	ICD10	81	7415	1.05493	FALSE	FALSE	1.13082
Mental Disorders	Senile dementia	-0.0600854	0.145822	0.680305	7352	ICD10	60	7292	0.941684	FALSE	FALSE	1.14151
Hematopoietic	Nucleated red blood cell % (10^9 cells/liter)*	-0.00433	0.0083	0.602	6220	Inv_Pheno_cont				FALSE	FALSE	1.00811
Endocrine/Metabolic	Disorders of mineral metabolism	0.0558027	0.107337	0.603144	7581	ICD10	108	7473	1.05739	FALSE	FALSE	1.00803
Genitourinary	Urine potassium (mmol/L)*	-0.00651	0.0139	0.638	6607	Inv_Pheno_cont				FALSE	FALSE	1.06417
Endocrine/Metabolic	Other abnormal glucose	0.0638793	0.156293	0.682748	6186	ICD10	52	6134	1.06596	FALSE	FALSE	1.13657
Dermatologic	Decubitus ulcer	0.0927287	0.148992	0.533697	7517	ICD10	57	7460	1.09716	FALSE	FALSE	0.886694
Digestive	Noninfectious gastroenteritis	-0.0279693	0.0627461	0.655775	6587	ICD10	312	6275	0.972418	FALSE	FALSE	1.08738
Circulatory System	Paroxysmal tachycardia, unspecified	-0.0510606	0.118552	0.666685	6957	ICD10	83	6874	0.950221	FALSE	FALSE	1.1033
Neoplasms	Cancer of bladder	-0.0856845	0.202579	0.672319	7561	ICD10	28	7533	0.917884	FALSE	FALSE	1.11044
Sense Organs	Corneal hysteresis left eye*	-0.0125	0.0201	0.533	2963	Inv_Pheno_cont				FALSE	FALSE	0.878617
Injuries & Poisonings	Fracture of ankle and foot	-0.0959414	0.234416	0.682336	7465	ICD10	21	7444	0.908517	FALSE	FALSE	1.1226
Neurological	Stomach pain	0.0222456	0.0502	0.654	6295	Inv_Pheno_bin	516	5779	1.02249	FALSE	FALSE	1.07388
Reproductive	Ever had stillbirth	0.0161294	0.0365	0.666	3939	Inv_Pheno_bin	1891	2048	1.01626	FALSE	FALSE	1.09146
Musculoskeletal	Acquired toe deformities	0.0770464	0.123272	0.531964	7273	ICD10	76	7197	1.08009	FALSE	FALSE	0.870112
Respiratory	Allergic rhinitis	-0.0546025	0.10463	0.601766	7196	ICD10	109	7087	0.946861	FALSE	FALSE	0.982379
Digestive	Gastritis and duodenitis	0.016818	0.0395346	0.670545	7251	ICD10	895	6356	1.01696	FALSE	FALSE	1.09255
Musculoskeletal	Pathologic fracture	-0.0978222	0.216943	0.652052	7573	ICD10	26	7547	0.90681	FALSE	FALSE	1.06037
Musculoskeletal	Difficulty in walking	0.0987686	0.208507	0.635717	7411	ICD10	28	7383	1.10381	FALSE	FALSE	1.03182
Endocrine/Metabolic	Hypopotassemia	-0.0484836	0.10303	0.637942	7246	ICD10	117	7129	0.952673	FALSE	FALSE	1.03344
Dermatologic	Cutaneous lupus erythematosus	0.0999706	0.22402	0.655412	7344	ICD10	25	7319	1.10514	FALSE	FALSE	1.05971
Genitourinary	Urinary calculus	0.0379378	0.0886215	0.668587	7566	ICD10	151	7415	1.03867	FALSE	FALSE	1.07894
Mental Disorders	Aphasia/speech disturbance	0.0871456	0.142945	0.542096	7352	ICD10	60	7292	1.09106	FALSE	FALSE	0.873147
Musculoskeletal	Rheumatoid arthritis	-0.0486667	0.101527	0.631693	7468	ICD10	121	7347	0.952499	FALSE	FALSE	1.01552
Hematopoietic	Monocyte count (10^9 cells/liter)*	-0.00669	0.0141	0.635	6285	Inv_Pheno_cont				FALSE	FALSE	1.0189
Sense Organs	Senile cataract	-0.0274599	0.0648958	0.672194	6800	ICD10	342	6458	0.972914	FALSE	FALSE	1.07653
Circulatory System	Congestive heart failure; nonhypertensive	0.0364336	0.0843408	0.665755	7536	ICD10	178	7358	1.03711	FALSE	FALSE	1.0642
Dermatologic	Pruritus and related conditions	0.0699198	0.164141	0.670127	7581	ICD10	44	7537	1.07242	FALSE	FALSE	1.06916
Circulatory System	Heart valve disorders	-0.0404621	0.0858447	0.637397	7462	ICD10	171	7291	0.960346	FALSE	FALSE	1.01502
Mental Disorders	Phobia	0.061244	0.136548	0.653782	6941	ICD10	66	6875	1.06316	FALSE	FALSE	1.03916
Endocrine/Metabolic	Disorders of protein plasma/amino-acid transport and metabolism	-0.0699357	0.173355	0.686636	7543	ICD10	42	7501	0.932454	FALSE	FALSE	1.08933
Respiratory	Emphysema	-0.0855766	0.189645	0.651812	7398	ICD10	32	7366	0.917983	FALSE	FALSE	1.03214
Circulatory System	Atrioventricular [AV] block	-0.0526259	0.110651	0.634356	6976	ICD10	102	6874	0.948735	FALSE	FALSE	1.00262
Circulatory System	Intracranial hemorrhage	-0.0758892	0.145395	0.601703	7288	ICD10	59	7229	0.926919	FALSE	FALSE	0.949229
Endocrine/Metabolic	Abnormal glucose	0.0461443	0.114068	0.685822	6231	ICD10	97	6134	1.04723	FALSE	FALSE	1.07991
Neoplasms	Secondary malignancy of Respiratory organs	-0.0612088	0.127563	0.631348	7085	ICD10	77	7008	0.940627	FALSE	FALSE	0.992286
Infectious Diseases	Viral warts & HPV	0.080411	0.172587	0.641276	7366	ICD10	40	7326	1.08373	FALSE	FALSE	1.00602
Sense Organs	Myopia	0.0828547	0.172225	0.630456	7479	ICD10	39	7440	1.08638	FALSE	FALSE	0.987208
Genitourinary	Hypertrophy of female genital organs	-0.0646348	0.143014	0.651307	4269	ICD10	61	4208	0.93741	FALSE	FALSE	1.01797
Mental Disorders	Other specified nonpsychotic and/or transient Mental Disorders	-0.0745131	0.17238	0.665551	7333	ICD10	41	7292	0.928195	FALSE	FALSE	1.03831
Endocrine/Metabolic	Disorders of the pituitary gland and its hypothalamic control	-0.0689623	0.172045	0.688539	7364	ICD10	42	7322	0.933362	FALSE	FALSE	1.07219
Digestive	Peritoneal adhesions (postoperative) (postinfection)	-0.0468663	0.101005	0.642647	7034	ICD10	118	6916	0.954215	FALSE	FALSE	0.998885
Genitourinary	Ovarian cyst	0.0414929	0.0897287	0.643776	3676	ICD10	157	3519	1.04237	FALSE	FALSE	0.9988
Dermatologic	Alopecia	0.0948643	0.209328	0.650415	7553	ICD10	28	7525	1.09951	FALSE	FALSE	1.00725
Musculoskeletal	Fasciitis	0.113132	0.245563	0.64501	7002	ICD10	21	6981	1.11978	FALSE	FALSE	0.997049
Hematopoietic	Coagulation defects	-0.0794251	0.164747	0.629733	7496	ICD10	42	7454	0.923647	FALSE	FALSE	0.971653
Musculoskeletal	Other disorders of synovium, tendon, and bursa	-0.0326562	0.0624975	0.601308	7300	ICD10	319	6981	0.967871	FALSE	FALSE	0.926102
Digestive	Abnormal results of function study of liver	-0.0433242	0.0910368	0.634147	7313	ICD10	147	7166	0.957601	FALSE	FALSE	0.9749
Musculoskeletal	Other disorders of bone and cartilage	0.0834383	0.183604	0.649506	7154	ICD10	37	7117	1.08702	FALSE	FALSE	0.996697
Sense Organs	Sensorineural hearing loss	0.0928361	0.232754	0.689997	7491	ICD10	22	7469	1.09728	FALSE	FALSE	1.05691
Circulatory System	Phlebitis and thrombophlebitis of lower extremities	0.116112	0.23944	0.627725	6973	ICD10	21	6952	1.12312	FALSE	FALSE	0.959783
Digestive	Cholelithiasis	0.0322567	0.0744955	0.665013	7490	ICD10	217	7273	1.03278	FALSE	FALSE	1.01496
Neoplasms	Cancer of kidney and renal pelvis	-0.117282	0.24272	0.628956	7553	ICD10	20	7533	0.889335	FALSE	FALSE	0.958193
Genitourinary	Prolapse of vaginal walls	0.0465361	0.101842	0.64771	4517	ICD10	115	4402	1.04764	FALSE	FALSE	0.984986
Endocrine/Metabolic	Disorders of fluid, electrolyte, and acid-base balance	-0.0244252	0.056268	0.664225	7541	ICD10	412	7129	0.975871	FALSE	FALSE	1.00828
Sense Organs	Strabismus and other disorders of binocular eye movements	-0.0769446	0.167902	0.646758	7380	ICD10	43	7337	0.925941	FALSE	FALSE	0.980007
Musculoskeletal	Other derangement of joint	0.117405	0.204441	0.565783	7411	ICD10	28	7383	1.12457	FALSE	FALSE	0.855771
Circulatory System	Atrial fibrillation	0.098376	0.164837	0.550636	6921	ICD10	47	6874	1.10338	FALSE	FALSE	0.831372
Circulatory System	Self-reported pulmonary embolism	0.080126	0.153	0.6	6835	Inv_Pheno_bin	56	6779	1.08342	FALSE	FALSE	0.904286
Hematopoietic	Purpura and other hemorrhagic conditions	-0.0577496	0.11898	0.627412	7542	ICD10	88	7454	0.943886	FALSE	FALSE	0.943914
Sense Organs	Ptosis of eyelid	-0.065946	0.14506	0.649389	7293	ICD10	57	7236	0.936181	FALSE	FALSE	0.97524
Digestive	Heartburn	-0.0694631	0.132932	0.60129	6697	ICD10	70	6627	0.932895	FALSE	FALSE	0.901401
Digestive	GERD	0.0271231	0.04716	0.565204	7218	ICD10	591	6627	1.02749	FALSE	FALSE	0.845802
Mental Disorders	Swelling, mass, or lump in head and neck [Space-occupying lesion, intracranial NOS]	0.0689498	0.158648	0.663846	7506	ICD10	46	7460	1.07138	FALSE	FALSE	0.991656
Sense Organs	Open-angle glaucoma	-0.0513432	0.0924678	0.578721	7157	ICD10	158	6999	0.949953	FALSE	FALSE	0.862968
Genitourinary	Stricture/obstruction of ureter	-0.0969853	0.222697	0.663197	6776	ICD10	26	6750	0.907569	FALSE	FALSE	0.987192
Respiratory	Pleurisy; pleural effusion	0.0443733	0.0749129	0.553629	7359	ICD10	225	7134	1.04537	FALSE	FALSE	0.822645
Injuries & Poisonings	Poisoning by antibiotics	0.0290357	0.048622	0.550392	7187	ICD10	549	6638	1.02946	FALSE	FALSE	0.816399
Endocrine/Metabolic	Pulse pressure (mmHg)*	-0.00626	0.0124	0.614	6639	Inv_Pheno_cont				FALSE	FALSE	0.909151
Mental Disorders	Alcohol-related disorders	-0.0590967	0.106228	0.577992	7346	ICD10	105	7241	0.942616	FALSE	FALSE	0.854335
Injuries & Poisonings	Sprains and strains	0.116181	0.239337	0.627372	7573	ICD10	21	7552	1.1232	FALSE	FALSE	0.925702
Symptoms	Thoracic or lumbosacral neuritis or radiculitis, unspecified	0.101767	0.194047	0.599969	7474	ICD10	31	7443	1.10713	FALSE	FALSE	0.883724
Musculoskeletal	Peripheral enthesopathies and allied syndromes	0.0332498	0.0560227	0.552843	7376	ICD10	395	6981	1.03381	FALSE	FALSE	0.812891
Sense Organs	Presbyopia	0.0253178	0.0471	0.599	1841	Inv_Pheno_bin	834	1007	1.02564	FALSE	FALSE	0.879228
Mental And Behavioral Disorders	Current vs. never smoking	0.0253178	0.0439	0.565	4613	Inv_Pheno_bin	896	3717	1.02564	FALSE	FALSE	0.827882
Digestive	Hemorrhage of gastrointestinal tract	-0.0404116	0.0673699	0.548609	7032	ICD10	273	6759	0.960394	FALSE	FALSE	0.802471
Circulatory System	Definite claudication	0.071496	0.135	0.598	2363	Inv_Pheno_bin	72	2291	1.07411	FALSE	FALSE	0.873204
Dermatologic	Sebaceous cyst	0.0499924	0.0836032	0.549859	7566	ICD10	175	7391	1.05126	FALSE	FALSE	0.801521
Respiratory	Pneumonitis due to inhalation of food or vomitus	0.102574	0.184136	0.577492	7169	ICD10	35	7134	1.10802	FALSE	FALSE	0.84035
Digestive	Diseases of the oral soft tissues, excluding lesions specific for gingiva and tongue	-0.0737987	0.151906	0.627097	7538	ICD10	53	7485	0.928859	FALSE	FALSE	0.910963
Genitourinary	Noninflammatory disorders of vagina	0.0964271	0.193572	0.618381	4314	ICD10	32	4282	1.10123	FALSE	FALSE	0.896759
Endocrine/Metabolic	Asparate aminotransferase (U/L)*	-0.00662	0.0131	0.614	6372	Inv_Pheno_cont				FALSE	FALSE	0.888878
Sense Organs	Inflammation of the eye	-0.0506106	0.0991133	0.609608	7365	ICD10	129	7236	0.950649	FALSE	FALSE	0.881008
Mental And Behavioral Disorders	Anxiety Criteria 6	-0.0487902	0.0829	0.547	6687	Inv_Pheno_bin	204	6483	0.952381	FALSE	FALSE	0.789176
Circulatory System	Mitral valve stenosis and aortic valve stenosis	0.133839	0.232348	0.564596	7315	ICD10	24	7291	1.14321	FALSE	FALSE	0.813173
Pregnancy Complications	Hypertension complicating pregnancy, childbirth, and the puerperium	0.0721188	0.13663	0.597611	4566	ICD10	71	4495	1.07478	FALSE	FALSE	0.859256
Genitourinary	Polyp of female genital organs	-0.038738	0.0645188	0.54823	4502	ICD10	294	4208	0.962003	FALSE	FALSE	0.786915
Circulatory System	Other aneurysm	0.088983	0.158573	0.574695	7396	ICD10	48	7348	1.09306	FALSE	FALSE	0.823503
Genitourinary	Other disorders of bladder	-0.0331306	0.0655371	0.613191	7478	ICD10	294	7184	0.967412	FALSE	FALSE	0.877174
Symptoms	Symptoms involving nervous and Musculoskeletal systems	-0.0340379	0.086673	0.694529	7581	ICD10	166	7415	0.966535	FALSE	FALSE	0.991849
Respiratory	Pulmonary collapse; interstitial and compensatory emphysema	0.0610919	0.108586	0.573698	7240	ICD10	106	7134	1.063	FALSE	FALSE	0.817908
Sense Organs	Laser eye surgery	-0.0953102	0.173	0.577	3229	Inv_Pheno_bin	43	3186	0.909091	FALSE	FALSE	0.821228
Injuries & Poisonings	Opiates and related narcotics causing adverse effects in therapeutic use	-0.0682914	0.136391	0.61658	6701	ICD10	63	6638	0.933988	FALSE	FALSE	0.876084
Neurological	Fluid intelligence (# correct)*	-0.0105	0.0188	0.576	3244	Inv_Pheno_cont				FALSE	FALSE	0.817049
Genitourinary	Hematuria	-0.0291471	0.0551217	0.59696	7141	ICD10	429	6712	0.971274	FALSE	FALSE	0.845359
Digestive	Gastric ulcer	0.0511565	0.0907089	0.572779	7502	ICD10	149	7353	1.05249	FALSE	FALSE	0.809758
Dermatologic	Systemic lupus erythematosus	-0.0889453	0.156384	0.569518	7367	ICD10	48	7319	0.914896	FALSE	FALSE	0.803802
Digestive	Periodontitis (acute or chronic)	0.0636757	0.125683	0.61241	7086	ICD10	75	7011	1.06575	FALSE	FALSE	0.862895
Genitourinary	Polyp of corpus uteri	-0.0352026	0.070578	0.617937	4453	ICD10	245	4208	0.96541	FALSE	FALSE	0.869231
Respiratory	Other diseases of lung	0.0800077	0.157461	0.611375	7581	ICD10	49	7532	1.0833	FALSE	FALSE	0.858569
Genitourinary	Pelvic inflammatory disease, NOS	0.112189	0.230761	0.626848	4236	ICD10	23	4213	1.11872	FALSE	FALSE	0.878837
Genitourinary	Disorders of penis	0.0876781	0.225391	0.697273	2555	ICD10	26	2529	1.09164	FALSE	FALSE	0.975951
Genitourinary	Irregular menstrual cycle	0.0870813	0.176337	0.621422	3561	ICD10	42	3519	1.09099	FALSE	FALSE	0.868345
Neoplasms	Lipoma of skin and subcutaneous tissue	-0.0434746	0.0739413	0.556559	7509	ICD10	226	7283	0.957457	FALSE	FALSE	0.776422
Dermatologic	Diseases of sebaceous glands	0.0477187	0.0828117	0.564459	7570	ICD10	179	7391	1.04888	FALSE	FALSE	0.786144
Digestive	Acute pancreatitis	0.0847235	0.173894	0.626107	7537	ICD10	42	7495	1.08842	FALSE	FALSE	0.870568
Digestive	Duodenitis	-0.0499236	0.0859153	0.561187	6521	ICD10	165	6356	0.951302	FALSE	FALSE	0.779016
Infectious Diseases	Infection/inflammation of internal prosthetic device; implant; and graft	0.0719274	0.124205	0.56252	7452	ICD10	78	7374	1.07458	FALSE	FALSE	0.779584
Injuries & Poisonings	Complication of internal orthopedic device	-0.114753	0.202737	0.57138	7502	ICD10	30	7472	0.891586	FALSE	FALSE	0.790566
Circulatory System	Maximum carotid IMT (µm)*	0.0267	0.0686	0.697	245	Inv_Pheno_cont				FALSE	FALSE	0.962795
Genitourinary	Other Symptoms/disorders or the urinary system	0.0319511	0.0566264	0.572588	7440	ICD10	403	7037	1.03247	FALSE	FALSE	0.789647
Neoplasms	Non-Hodgkins lymphoma	0.104494	0.197539	0.596821	7492	ICD10	31	7461	1.11015	FALSE	FALSE	0.821724
Genitourinary	Cyst of kidney, acquired	0.0663795	0.121833	0.585864	6836	ICD10	86	6750	1.06863	FALSE	FALSE	0.805324
Sense Organs	Glaucoma	0.0288049	0.0582956	0.621223	7405	ICD10	406	6999	1.02922	FALSE	FALSE	0.852541
Sense Organs	Subjective visual disturbances	-0.083483	0.218803	0.702799	7454	ICD10	26	7428	0.919907	FALSE	FALSE	0.962927
Neoplasms	Secondary malignant neoplasm of liver	0.0424755	0.110915	0.701752	7107	ICD10	99	7008	1.04339	FALSE	FALSE	0.959933
Musculoskeletal	Enthesopathy	0.0379662	0.0695445	0.585116	7230	ICD10	249	6981	1.0387	FALSE	FALSE	0.799091
Endocrine/Metabolic	Disorders of plasma protein metabolism	-0.0685051	0.18189	0.706449	7539	ICD10	38	7501	0.933789	FALSE	FALSE	0.963236
Genitourinary	Chronic inflammatory pelvic disease	-0.100459	0.206128	0.626001	4242	ICD10	29	4213	0.904422	FALSE	FALSE	0.852169
Neurological	Numeric memory (Largest # correct)	0.057	0.0981	0.561	326	Inv_Pheno_cont				FALSE	FALSE	0.762454
Genitourinary	Noninflammatory disorders of cervix	0.0714133	0.123893	0.564337	4361	ICD10	79	4282	1.07403	FALSE	FALSE	0.765757
Mental And Behavioral Disorders	Years smoked cigarettes	-0.122	0.329	0.711	1223	Inv_Pheno_cont				FALSE	FALSE	0.963217
Digestive	Other intestinal obstruction	-0.0433813	0.112596	0.700027	6372	ICD10	97	6275	0.957546	FALSE	FALSE	0.946832
Mental And Behavioral Disorders	Anxiety Criteria 5	0.0470916	0.0958	0.624	6735	Inv_Pheno_bin	156	6579	1.04822	FALSE	FALSE	0.84265
Respiratory	Respiratory insufficiency	-0.0607814	0.158443	0.701263	7182	ICD10	48	7134	0.941029	FALSE	FALSE	0.945472
Genitourinary	Acute renal failure	0.0214196	0.0576401	0.710183	7153	ICD10	403	6750	1.02165	FALSE	FALSE	0.955972
Hematopoietic	Iron deficiency anemia secondary to blood loss (chronic)	-0.0706014	0.144582	0.625326	6211	ICD10	59	6152	0.931833	FALSE	FALSE	0.840407
Pregnancy Complications	Missed abortion/Hydatidiform mole	-0.0822961	0.150546	0.584619	4292	ICD10	56	4236	0.920999	FALSE	FALSE	0.784448
Neoplasms	Cancer of other lymphoid, histiocytic tissue	0.104494	0.197539	0.596821	7492	ICD10	31	7461	1.11015	FALSE	FALSE	0.799551
Circulatory System	Heart failure NOS	-0.0385929	0.103183	0.708385	7476	ICD10	118	7358	0.962142	FALSE	FALSE	0.947507
Infectious Diseases	Methicillin sensitive Staphylococcus aureus	-0.0490872	0.13022	0.706206	7173	ICD10	72	7101	0.952098	FALSE	FALSE	0.943098
Genitourinary	Other disorders of male genital organs	0.0765497	0.141832	0.589389	2594	ICD10	65	2529	1.07956	FALSE	FALSE	0.785853
Genitourinary	Disorders of uterus, NEC	0.0384215	0.10159	0.705282	4400	ICD10	118	4282	1.03917	FALSE	FALSE	0.938893
Digestive	Peritonitis and retroperitoneal infections	-0.111534	0.191714	0.560721	6950	ICD10	34	6916	0.894461	FALSE	FALSE	0.745273
Musculoskeletal	Other inflammatory spondylopathies	0.0745829	0.13623	0.584051	7410	ICD10	63	7347	1.07743	FALSE	FALSE	0.775062
Genitourinary	Other disorders of testis	0.0578253	0.155516	0.710021	2586	ICD10	57	2529	1.05953	FALSE	FALSE	0.94075
Respiratory	Chronic sinusitis	-0.0778591	0.144829	0.590858	7143	ICD10	56	7087	0.925095	FALSE	FALSE	0.781637
Mental And Behavioral Disorders	Anxiety Criteria 3	-0.0392207	0.0801	0.592	6675	Inv_Pheno_bin	216	6459	0.961538	FALSE	FALSE	0.781922
Endocrine/Metabolic	Electrolyte imbalance	-0.0360993	0.067601	0.593338	7403	ICD10	274	7129	0.964545	FALSE	FALSE	0.782465
Mental And Behavioral Disorders	Bipolar Affective Disorder Manifestation Criteria Score*	-0.00295	0.00545	0.589	6667	Inv_Pheno_cont				FALSE	FALSE	0.775532
Respiratory	Acute pharyngitis	0.0976164	0.184525	0.596796	7513	ICD10	35	7478	1.10254	FALSE	FALSE	0.784574
Respiratory	Chronic pharyngitis and nasopharyngitis	0.102218	0.175602	0.5605	7125	ICD10	38	7087	1.10762	FALSE	FALSE	0.735711
Injuries & Poisonings	Fracture of upper limb	-0.0749346	0.141304	0.595899	7502	ICD10	58	7444	0.927804	FALSE	FALSE	0.78096
Circulatory System	Hemorrhoids	0.0288415	0.0543249	0.595482	7380	ICD10	428	6952	1.02926	FALSE	FALSE	0.779205
Reproductive	Age at menopause (Years)*	0.00904	0.0252	0.72	1630	Inv_Pheno_cont				FALSE	FALSE	0.940681
Injuries & Poisonings	Poisoning by analgesics, antipyretics, and antirheumatics	-0.0265375	0.0737311	0.718905	6866	ICD10	228	6638	0.973812	FALSE	FALSE	0.937799
Sense Organs	Dizziness and giddiness (Light-headedness and vertigo)	-0.0267141	0.0740809	0.718393	7529	ICD10	229	7300	0.97364	FALSE	FALSE	0.935685
Digestive	Functional Digestive disorders	0.0152831	0.0436498	0.726241	6978	ICD10	703	6275	1.0154	FALSE	FALSE	0.944449
Endocrine/Metabolic	Vitamin deficiency	0.0266612	0.0759023	0.725396	7518	ICD10	215	7303	1.02702	FALSE	FALSE	0.941899
Circulatory System	Bundle branch block	0.0486565	0.137378	0.723204	6939	ICD10	65	6874	1.04986	FALSE	FALSE	0.93761
Genitourinary	Mucous polyp of cervix	-0.0488908	0.137795	0.722732	4269	ICD10	61	4208	0.952285	FALSE	FALSE	0.935562
Neoplasms	Prostate cancer	0.026344	0.0736	0.725	2317	Inv_Pheno_bin	294	2023	1.02669	FALSE	FALSE	0.93706
Genitourinary	Retention of urine	0.0226012	0.0777194	0.771201	7247	ICD10	210	7037	1.02286	FALSE	FALSE	0.99525
Genitourinary	Pelvic peritoneal adhesions, female (postoperative) (postinfection)	-0.0271904	0.0931423	0.770346	4359	ICD10	146	4213	0.973176	FALSE	FALSE	0.992628
Circulatory System	Orthostatic hypotension	-0.0447252	0.12972	0.730257	6862	ICD10	75	6787	0.95626	FALSE	FALSE	0.939538
Digestive	Hematemesis	-0.0493972	0.151287	0.744036	6811	ICD10	52	6759	0.951803	FALSE	FALSE	0.955809
Hematopoietic	Neutropenia	-0.0320316	0.0977437	0.743131	7366	ICD10	129	7237	0.968476	FALSE	FALSE	0.953195
Sense Organs	Eye surgery	0.0222456	0.0744	0.77	3229	Inv_Pheno_bin	261	2968	1.02249	FALSE	FALSE	0.986161
Genitourinary	Urinary sodium to creatinine ratio*	0.00409	0.0139	0.769	6574	Inv_Pheno_cont				FALSE	FALSE	0.983388
Endocrine/Metabolic	Type 1 diabetes	0.0274284	0.0929879	0.768019	6284	ICD10	150	6134	1.02781	FALSE	FALSE	0.980647
Digestive	Symptoms involving Digestive system	-0.0156825	0.0553739	0.777015	6688	ICD10	413	6275	0.98444	FALSE	FALSE	0.990636
Digestive	Other disorders of stomach and duodenum	0.0304952	0.100078	0.760582	6482	ICD10	126	6356	1.03096	FALSE	FALSE	0.968223
Neurological	Facial pain	0.040822	0.134	0.762	6744	Inv_Pheno_bin	67	6677	1.04167	FALSE	FALSE	0.968566
Musculoskeletal	Osteoporosis, osteopenia and pathological fracture	0.0543673	0.189642	0.774355	7581	ICD10	34	7547	1.05587	FALSE	FALSE	0.98279
Injuries & Poisonings	Poisoning by other anti-infectives	0.0732467	0.227563	0.747548	6666	ICD10	28	6638	1.076	FALSE	FALSE	0.947343
Hematopoietic	Decreased white blood cell count	-0.0320316	0.0977437	0.743131	7366	ICD10	129	7237	0.968476	FALSE	FALSE	0.940334
Endocrine/Metabolic	Nontoxic uninodular goiter	0.0605783	0.190046	0.749911	7151	ICD10	33	7118	1.06245	FALSE	FALSE	0.947493
Neurological	Headache	-0.00995033	0.0475	0.768	6222	Inv_Pheno_bin	589	5633	0.990099	FALSE	FALSE	0.968897
Musculoskeletal	Hand grip strength (kg)	0.0335	0.118	0.777	6728	Inv_Pheno_cont				FALSE	FALSE	0.978788
Dermatologic	Atopic/contact dermatitis due to other or unspecified	-0.0395091	0.1224	0.746856	7514	ICD10	81	7433	0.961261	FALSE	FALSE	0.939413
Digestive	Ulceration of the lower GI tract	-0.0568997	0.182975	0.755824	6312	ICD10	37	6275	0.944689	FALSE	FALSE	0.949279
Hematopoietic	Mean platelet volume (Femtoliters)*	-0.00405	0.0143	0.776	6333	Inv_Pheno_cont				FALSE	FALSE	0.973171
Endocrine/Metabolic	Hypoglycemia	-0.032447	0.101504	0.749225	6153	ICD10	122	6031	0.968074	FALSE	FALSE	0.938199
Genitourinary	Benign neoplasm of breast	-0.038727	0.127062	0.760528	4413	ICD10	72	4341	0.962013	FALSE	FALSE	0.950941
Infectious Diseases	Staphylococcus infections	-0.0326585	0.105638	0.757204	7209	ICD10	108	7101	0.967869	FALSE	FALSE	0.945385
Hematopoietic	Hereditary hemolytic anemias	-0.0155077	0.0504273	0.758443	6697	ICD10	545	6152	0.984612	FALSE	FALSE	0.945533
Circulatory System	Nonrheumatic aortic valve disorders	0.0426936	0.144455	0.767574	7350	ICD10	59	7291	1.04362	FALSE	FALSE	0.955505
Circulatory System	Primary/intrinsic cardiomyopathies	0.0407554	0.129552	0.753076	7493	ICD10	78	7415	1.0416	FALSE	FALSE	0.936077
Circulatory System	Intracerebral hemorrhage	0.0615937	0.205412	0.764288	7261	ICD10	32	7229	1.06353	FALSE	FALSE	0.948617
Endocrine/Metabolic	Oestradiol (pmol/L)*	-0.00741	0.0226	0.743	1706	Inv_Pheno_cont				FALSE	FALSE	0.92084
Sense Organs	Disorders of iris and ciliary body	-0.0843695	0.252748	0.738524	7357	ICD10	20	7337	0.919092	FALSE	FALSE	0.913951
Digestive	Other diseases of the teeth and supporting structures	0.0284511	0.0900308	0.751991	7161	ICD10	150	7011	1.02886	FALSE	FALSE	0.929254
Digestive	Personal history of diseases of Digestive system	-0.0167968	0.0505554	0.739704	6788	ICD10	513	6275	0.983343	FALSE	FALSE	0.912734
Genitourinary	Pelvic inflammatory disease (PID)	-0.0448571	0.143315	0.754283	4273	ICD10	60	4213	0.956134	FALSE	FALSE	0.929365
Circulatory System	Peripheral vascular disease, unspecified	-0.0408298	0.133597	0.759895	7416	ICD10	68	7348	0.959992	FALSE	FALSE	0.934915
Endocrine/Metabolic	Cholesterol (mmol/L)	0.00568	0.0172	0.742	6437	Inv_Pheno_cont				FALSE	FALSE	0.911569
Infectious Diseases	Bacterial infection NOS	-0.0190625	0.0612251	0.755534	7436	ICD10	335	7101	0.981118	FALSE	FALSE	0.926847
Mental Disorders	Psychosis	0.0732777	0.247288	0.766982	6895	ICD10	20	6875	1.07603	FALSE	FALSE	0.939525
Genitourinary	Disorders of menstruation and other abnormal bleeding from female genital tract	-0.0135465	0.0455133	0.765979	4265	ICD10	746	3519	0.986545	FALSE	FALSE	0.936936
Digestive	Disorders of esophageal motility	-0.0796073	0.234872	0.734655	6650	ICD10	23	6627	0.923479	FALSE	FALSE	0.897321
Endocrine/Metabolic	Nontoxic nodular goiter	0.0329295	0.0998705	0.74161	7239	ICD10	121	7118	1.03348	FALSE	FALSE	0.904508
Mental Disorders	Alcoholism	-0.0420102	0.124643	0.736085	7317	ICD10	76	7241	0.95886	FALSE	FALSE	0.896472
Endocrine/Metabolic	Random glucose (mmol/L)*	0.00447	0.0161	0.781	4511	Inv_Pheno_cont				FALSE	FALSE	0.949804
Dermatologic	Other hypertrophic and atrophic conditions of skin	-0.0330989	0.0991343	0.73847	7577	ICD10	121	7456	0.967443	FALSE	FALSE	0.89679
Digestive	Paralytic ileus	0.074563	0.222859	0.737946	6300	ICD10	25	6275	1.07741	FALSE	FALSE	0.894865
Sense Organs	Inflammation of eyelids	-0.0368364	0.136131	0.786703	7303	ICD10	67	7236	0.963834	FALSE	FALSE	0.952621
Endocrine/Metabolic	Alanine aminotransferace (U/L)*	0.00344	0.0128	0.788	6411	Inv_Pheno_cont				FALSE	FALSE	0.952825
Digestive	Hemorrhage of rectum and anus	0.0157534	0.0580334	0.786041	7136	ICD10	377	6759	1.01588	FALSE	FALSE	0.949097
Digestive	Duodenal ulcer	-0.0337613	0.13283	0.799365	7420	ICD10	67	7353	0.966802	FALSE	FALSE	0.963805
Mental And Behavioral Disorders	Anxiety Criteria 2	-0.0198026	0.0833	0.796	6692	Inv_Pheno_bin	199	6493	0.980392	FALSE	FALSE	0.958379
Injuries & Poisonings	Anaphylactic shock NOS	0.0429573	0.168483	0.79875	7478	ICD10	45	7433	1.04389	FALSE	FALSE	0.960321
Sense Organs	Disorders of lacrimal system	0.0274464	0.107071	0.79769	7445	ICD10	108	7337	1.02783	FALSE	FALSE	0.957682
Circulatory System	Abnormal heart sounds	0.0333366	0.13723	0.808063	7355	ICD10	64	7291	1.0339	FALSE	FALSE	0.968757
Circulatory System	Arterial stiffness index*	-0.00513	0.0198	0.796	2878	Inv_Pheno_cont				FALSE	FALSE	0.952942
Circulatory System	Rheumatic disease of the heart valves	0.0245032	0.10066	0.807677	7416	ICD10	125	7291	1.02481	FALSE	FALSE	0.965552
Hematopoietic	Iron deficiency anemias, unspecified or not due to blood loss	0.0141653	0.054381	0.794492	6589	ICD10	437	6152	1.01427	FALSE	FALSE	0.948446
Endocrine/Metabolic	Vitamin D (nmol/L)*	0.00336	0.0137	0.806	6232	Inv_Pheno_cont				FALSE	FALSE	0.960825
Mental Disorders	Altered mental status	-0.0275745	0.106645	0.795972	7400	ICD10	108	7292	0.972802	FALSE	FALSE	0.947533
Genitourinary	Chronic glomerulonephritis, NOS	-0.0558311	0.228985	0.80737	6777	ICD10	27	6750	0.945699	FALSE	FALSE	0.959747
Symptoms	Musculoskeletal Symptoms referable to limbs	-0.0446504	0.186668	0.810953	7575	ICD10	35	7540	0.956332	FALSE	FALSE	0.96265
Dermatologic	Sicca syndrome	0.0564734	0.23932	0.813453	7328	ICD10	23	7305	1.0581	FALSE	FALSE	0.964261
Sense Organs	Visual disturbances	0.0231059	0.0940132	0.805858	7567	ICD10	139	7428	1.02337	FALSE	FALSE	0.953919
Respiratory	Cough	0.0210762	0.0891308	0.813073	7306	ICD10	157	7149	1.0213	FALSE	FALSE	0.961111
Pregnancy Complications	Abnormality of organs and soft tissues of pelvis complicating pregnancy, childbirth, or the puerperium	0.0495709	0.201412	0.805592	4550	ICD10	31	4519	1.05082	FALSE	FALSE	0.950936
Symptoms	Nausea and vomiting	0.0123773	0.0533796	0.816636	7581	ICD10	443	7138	1.01245	FALSE	FALSE	0.962627
Digestive	Chronic periodontitis	0.0329335	0.133733	0.805479	7077	ICD10	66	7011	1.03348	FALSE	FALSE	0.948151
Endocrine/Metabolic	Glycated hemoglobin (HbA1c) (mmol/mol)	0.0178	0.0778	0.819	4490	Inv_Pheno_cont				FALSE	FALSE	0.962724
Sense Organs	Corneal opacity and other disorders of cornea	-0.0364923	0.16849	0.828532	7046	ICD10	47	6999	0.964166	FALSE	FALSE	0.972574
Sense Organs	Mean intraoccular pressure corneal-compensated (mmHg)*	0.00413	0.0195	0.832	3142	Inv_Pheno_cont				FALSE	FALSE	0.975289
Endocrine/Metabolic	Disorders of adrenal glands	0.0384731	0.175328	0.826311	7364	ICD10	42	7322	1.03922	FALSE	FALSE	0.967276
Digestive	Obstruction of bile duct	-0.0497911	0.231589	0.829769	7296	ICD10	23	7273	0.951428	FALSE	FALSE	0.969979
Sense Organs	Hearing aid	0.0283995	0.132	0.831	4660	Inv_Pheno_bin	79	4581	1.02881	FALSE	FALSE	0.970075
Digestive	Other disorders of gallbladder	0.0476182	0.215903	0.82544	7298	ICD10	25	7273	1.04877	FALSE	FALSE	0.962253
Neurological	Sleep disorders	0.0394448	0.175507	0.822175	7376	ICD10	40	7336	1.04023	FALSE	FALSE	0.957126
Genitourinary	Functional disorders of bladder	0.0415907	0.191395	0.827972	7217	ICD10	33	7184	1.04247	FALSE	FALSE	0.962546
Sense Organs	Corneal hysteresis right eye*	-0.00444	0.0201	0.825	2997	Inv_Pheno_cont				FALSE	FALSE	0.957772
Genitourinary	Urethral stricture (not specified as infectious)	-0.022949	0.109748	0.834365	7285	ICD10	101	7184	0.977312	FALSE	FALSE	0.967313
Hematopoietic	Personal history of diseases of blood and blood-forming organs	-0.0435326	0.196845	0.824974	7269	ICD10	32	7237	0.957401	FALSE	FALSE	0.955114
Neoplasms	Malignant neoplasm of bladder	0.045524	0.22134	0.837045	7556	ICD10	23	7533	1.04658	FALSE	FALSE	0.967762
Neoplasms	Benign neoplasm of ovary	0.040365	0.197701	0.838219	3315	ICD10	32	3283	1.04119	FALSE	FALSE	0.967794
Circulatory System	Transient cerebral ischemia	-0.0293161	0.145111	0.839897	7288	ICD10	59	7229	0.971109	FALSE	FALSE	0.968406
Mental Disorders	Bipolar	0.0283954	0.146874	0.846699	6928	ICD10	53	6875	1.0288	FALSE	FALSE	0.974917
Sense Organs	Infection of the eye	-0.0395607	0.204307	0.846462	7264	ICD10	28	7236	0.961212	FALSE	FALSE	0.973316
Digestive	Gastritis and duodenitis, NOS	-0.0499081	0.254512	0.844537	6377	ICD10	21	6356	0.951317	FALSE	FALSE	0.969782
Sense Organs	Otitis media and Eustachian tube disorders	0.0372057	0.191958	0.846315	7552	ICD10	35	7517	1.03791	FALSE	FALSE	0.970502
Genitourinary	Chronic cystitis	-0.0384398	0.203808	0.8504	6741	ICD10	29	6712	0.96229	FALSE	FALSE	0.973864
Mental Disorders	Substance addiction and disorders	0.0226415	0.148783	0.879047	7296	ICD10	55	7241	1.0229	FALSE	FALSE	1.00531
Respiratory	Bacterial pneumonia	-0.010767	0.0690011	0.876001	7447	ICD10	261	7186	0.989291	FALSE	FALSE	1.00047
Respiratory	Nasal polyps	-0.0298407	0.193725	0.877581	7116	ICD10	29	7087	0.9706	FALSE	FALSE	1.00092
Endocrine/Metabolic	Hypothyroidism	0.0111576	0.063902	0.861391	7418	ICD10	300	7118	1.01122	FALSE	FALSE	0.981125
Musculoskeletal	Other acquired Musculoskeletal deformity	-0.0201918	0.127547	0.874214	7273	ICD10	76	7197	0.980011	FALSE	FALSE	0.994389
Respiratory	Pneumococcal pneumonia	-0.0109202	0.0717062	0.878958	7427	ICD10	241	7186	0.989139	FALSE	FALSE	0.998439
Sense Organs	Disorders of refraction and accommodation; blindness and low vision	-0.0157123	0.0934717	0.866507	7581	ICD10	141	7440	0.98441	FALSE	FALSE	0.982973
Genitourinary	Pyelonephritis	0.0242079	0.138006	0.860756	6776	ICD10	64	6712	1.0245	FALSE	FALSE	0.975138
Neoplasms	Malignant neoplasm of uterus	0.0352399	0.204408	0.863123	3329	ICD10	27	3302	1.03587	FALSE	FALSE	0.976509
Neoplasms	Pancreatic cancer	-0.0358534	0.229738	0.875984	7276	ICD10	23	7253	0.964782	FALSE	FALSE	0.989733
Musculoskeletal	Rupture of tendon, nontraumatic	-0.0156145	0.092247	0.865585	7122	ICD10	141	6981	0.984507	FALSE	FALSE	0.976676
Genitourinary	Other signs and Symptoms in breast	0.03971	0.243397	0.870401	7542	ICD10	20	7522	1.04051	FALSE	FALSE	0.980799
Endocrine/Metabolic	Total protein (g/L)	-0.0103	0.0652	0.874	5935	Inv_Pheno_cont				FALSE	FALSE	0.983541
Sense Organs	Other disorders of eyelids	-0.0195977	0.118121	0.868226	7326	ICD10	90	7236	0.980593	FALSE	FALSE	0.975743
Pregnancy Complications	Antepartum hemorrhage, abruptio placentae, and placenta previa	0.025792	0.157264	0.869727	4286	ICD10	50	4236	1.02613	FALSE	FALSE	0.97613
Genitourinary	Renal dialysis	-0.0248571	0.146554	0.865316	6807	ICD10	57	6750	0.975449	FALSE	FALSE	0.96989
Musculoskeletal	Rheumatoid arthritis and other inflammatory polyarthropathies	-0.0150079	0.0945732	0.873912	7487	ICD10	140	7347	0.985104	FALSE	FALSE	0.978225
Endocrine/Metabolic	Proteinuria	0.0366739	0.229954	0.873288	7525	ICD10	24	7501	1.03735	FALSE	FALSE	0.976232
Neurological	Neck and shoulder pain	0.00501254	0.0352	0.884	5635	Inv_Pheno_bin	1176	4459	1.00503	FALSE	FALSE	0.986899
Neurological	Hydrocephalus	-0.0310094	0.252304	0.902183	7185	ICD10	20	7165	0.969466	FALSE	FALSE	1.00587
Respiratory	Empyema and pneumothorax	-0.0220636	0.186713	0.905934	7170	ICD10	36	7134	0.978178	FALSE	FALSE	1.00872
Sense Organs	Mean intraoccular pressure Goldmann-correlated (mmHg)*	-0.00235	0.0196	0.905	3142	Inv_Pheno_cont				FALSE	FALSE	1.00635
Dermatologic	Lupus (localized and systemic)	-0.0202461	0.143374	0.887702	7377	ICD10	58	7319	0.979957	FALSE	FALSE	0.985817
Sense Organs	Otitis media	-0.0244583	0.198776	0.902072	7549	ICD10	32	7517	0.975838	FALSE	FALSE	1.00046
Genitourinary	Genital prolapse	0.00934198	0.0851826	0.912671	4566	ICD10	164	4402	1.00939	FALSE	FALSE	1.01088
Endocrine/Metabolic	Disorders of parathyroid gland	-0.0177647	0.155729	0.909179	7374	ICD10	52	7322	0.982392	FALSE	FALSE	1.0057
Respiratory	Diseases of the larynx and vocal cords	-0.0151235	0.126402	0.904763	7164	ICD10	77	7087	0.98499	FALSE	FALSE	0.999503
Circulatory System	Disease of tricuspid valve	0.0248631	0.222209	0.91091	7317	ICD10	26	7291	1.02517	FALSE	FALSE	1.00498
Genitourinary	Urinary tract infection	0.0076097	0.0549799	0.889917	7137	ICD10	425	6712	1.00764	FALSE	FALSE	0.980536
Circulatory System	Cardiac dysrhythmias	-0.00583465	0.0466744	0.900518	7479	ICD10	605	6874	0.994182	FALSE	FALSE	0.990922
Endocrine/Metabolic	Vitamin D deficiency	0.00947424	0.0827385	0.908835	7485	ICD10	182	7303	1.00952	FALSE	FALSE	0.998772
Respiratory	Pneumonia	0.00605708	0.0582096	0.917125	7563	ICD10	377	7186	1.00608	FALSE	FALSE	1.00657
Circulatory System	Cerebral ischemia	-0.0104428	0.0847433	0.901926	7409	ICD10	180	7229	0.989612	FALSE	FALSE	0.988605
Sense Organs	Peripheral or central vertigo	0.0226596	0.206337	0.912553	7328	ICD10	28	7300	1.02292	FALSE	FALSE	0.998956
Endocrine/Metabolic	Creatinine (umol/L)*	0.00116	0.0108	0.915	6428	Inv_Pheno_cont				FALSE	FALSE	1.00034
Mental Disorders	Delirium dementia and amnestic and other cognitive disorders	-0.0149101	0.109507	0.891697	7399	ICD10	107	7292	0.985201	FALSE	FALSE	0.973599
Digestive	Peptic ulcer (excl. esophageal)	-0.00769722	0.0733648	0.916442	7581	ICD10	228	7353	0.992332	FALSE	FALSE	0.999324
Musculoskeletal	Joint effusions	-0.0161775	0.129157	0.900322	7456	ICD10	73	7383	0.983953	FALSE	FALSE	0.98048
Digestive	Dyspepsia and other specified disorders of function of stomach	0.00699146	0.0552501	0.899303	6789	ICD10	433	6356	1.00702	FALSE	FALSE	0.978108
Genitourinary	Other nonmalignant breast conditions	-0.013314	0.140561	0.924537	7581	ICD10	59	7522	0.986774	FALSE	FALSE	1.00426
Endocrine/Metabolic	Hypothyroidism NOS	-0.00645358	0.0671831	0.923473	7387	ICD10	269	7118	0.993567	FALSE	FALSE	1.00181
Neoplasms	Benign neoplasm of other parts of Digestive system	-0.00901771	0.100202	0.928291	7409	ICD10	123	7286	0.991023	FALSE	FALSE	1.00575
Digestive	Disorders of function of stomach	0.00699146	0.0552501	0.899303	6789	ICD10	433	6356	1.00702	FALSE	FALSE	0.973092
Mental And Behavioral Disorders	Current vs. ever smoking	-0.00995033	0.0513	0.897	1283	Inv_Pheno_bin	896	387	0.990099	FALSE	FALSE	0.969357
Symptoms	Malaise and fatigue	-0.010987	0.0831808	0.894916	7581	ICD10	177	7404	0.989073	FALSE	FALSE	0.965869
Endocrine/Metabolic	Rheumatoid factor (IU/ml)*	0.00484	0.0534	0.928	483	Inv_Pheno_cont				FALSE	FALSE	1.0003
Circulatory System	Occlusion of cerebral arteries	0.00926127	0.0962725	0.923363	7363	ICD10	134	7229	1.0093	FALSE	FALSE	0.994028
Genitourinary	Other disorders of the kidney and ureters	0.0113058	0.08679	0.896356	6917	ICD10	167	6750	1.01137	FALSE	FALSE	0.963726
Endocrine/Metabolic	Apolipoprotein B (g/L)	-9.02e-05	0.00327	0.978	6394	Inv_Pheno_cont				FALSE	FALSE	1.05017
Musculoskeletal	Acquired spondylolisthesis	-0.0166953	0.131778	0.899184	7269	ICD10	72	7197	0.983443	FALSE	FALSE	0.964309
Neoplasms	Benign neoplasm of parathyroid gland	0.00771635	0.243402	0.97471	7496	ICD10	21	7475	1.00775	FALSE	FALSE	1.04398
Digestive	Ulceration of intestine	0.00663233	0.220214	0.975973	6301	ICD10	26	6275	1.00665	FALSE	FALSE	1.04401
Circulatory System	Cardiac conduction disorders	0.00207934	0.0809834	0.979516	7068	ICD10	194	6874	1.00208	FALSE	FALSE	1.04647
Neoplasms	Other benign neoplasm of connective and other soft tissue	-0.0209489	0.213308	0.921766	7310	ICD10	27	7283	0.979269	FALSE	FALSE	0.983527
Genitourinary	Irregular menstrual bleeding	-0.0111943	0.115926	0.923073	3610	ICD10	91	3519	0.988868	FALSE	FALSE	0.983678
Hematopoietic	Sickle cell anemia	-0.00491118	0.0542385	0.927852	6615	ICD10	463	6152	0.995101	FALSE	FALSE	0.987525
Hematopoietic	Iron deficiency anemias	0.00185975	0.052426	0.971702	6625	ICD10	473	6152	1.00186	FALSE	FALSE	1.03289
Endocrine/Metabolic	Paraproteinemia	-0.00677143	0.184723	0.970758	7538	ICD10	37	7501	0.993251	FALSE	FALSE	1.03059
Genitourinary	Benign mammary dysplasias	-0.00313083	0.11314	0.977924	4433	ICD10	92	4341	0.996874	FALSE	FALSE	1.03689
Musculoskeletal	Height (cm)	0.00602	0.0867	0.945	6795	Inv_Pheno_cont				FALSE	FALSE	1.00073
Endocrine/Metabolic	Hyperosmolality and/or hypernatremia	0.00334617	0.166984	0.984012	7173	ICD10	44	7129	1.00335	FALSE	FALSE	1.04073
Respiratory	Postinflammatory pulmonary fibrosis	-0.0165707	0.198027	0.933312	7166	ICD10	32	7134	0.983566	FALSE	FALSE	0.985876
Neoplasms	Benign neoplasm of other endocrine glands and related structures	-0.0105853	0.124439	0.932211	7554	ICD10	79	7475	0.989471	FALSE	FALSE	0.983482
Hematopoietic	Other and unspecified coagulation defects	0.00764368	0.241087	0.974707	7476	ICD10	22	7454	1.00767	FALSE	FALSE	1.02703
Neoplasms	Secondary malignant neoplasm of Digestive systems	-0.0050649	0.153443	0.973668	7056	ICD10	48	7008	0.994948	FALSE	FALSE	1.02466
Genitourinary	Lump or mass in breast	0.00628665	0.140371	0.964278	7401	ICD10	60	7341	1.00631	FALSE	FALSE	1.01351
Genitourinary	Hydrocele	-0.00607314	0.162584	0.970203	2581	ICD10	52	2529	0.993945	FALSE	FALSE	1.01847
Neoplasms	Uterine cancer	0.0120726	0.217	0.954	3981	Inv_Pheno_bin	25	3956	1.01215	FALSE	FALSE	1.00022
Sense Organs	Retinal detachments and defects	0.0131728	0.199077	0.947243	7031	ICD10	32	6999	1.01326	FALSE	FALSE	0.991902
Neoplasms	Benign neoplasm of uterus	-0.000816967	0.0406293	0.983957	4413	ICD10	986	3427	0.999183	FALSE	FALSE	1.02907
Circulatory System	Left bundle branch block	-0.0057855	0.152807	0.969798	6926	ICD10	52	6874	0.994231	FALSE	FALSE	1.01301
Mental And Behavioral Disorders	Depression score	0.00717	0.104	0.945	993	Inv_Pheno_cont				FALSE	FALSE	0.985884
Circulatory System	Other forms of chronic heart disease	-0.00762955	0.130207	0.953274	6971	ICD10	77	6894	0.992399	FALSE	FALSE	0.993288
Respiratory	Acute and chronic tonsillitis	0.00479094	0.113322	0.966278	7183	ICD10	96	7087	1.0048	FALSE	FALSE	1.0056
Sense Organs	Cataract	-0.000845462	0.039371	0.982867	7581	ICD10	1123	6458	0.999155	FALSE	FALSE	1.0216
Dermatologic	Dyschromia and Vitiligo	-0.00255172	0.207488	0.990188	7366	ICD10	29	7337	0.997452	FALSE	FALSE	1.02794
Musculoskeletal	Pain in joint	-0.000914756	0.0668783	0.989087	7581	ICD10	283	7298	0.999086	FALSE	FALSE	1.02554
Genitourinary	Abnormal findings on mammogram or breast exam	0.00628665	0.140371	0.964278	7401	ICD10	60	7341	1.00631	FALSE	FALSE	0.99859
Neurological	Hip pain	0	0.0467	0.988	6196	Inv_Pheno_bin	615	5581	1	FALSE	FALSE	1.0219
Digestive	Ulcerative colitis	0.0101456	0.14546	0.944394	6330	ICD10	55	6275	1.0102	FALSE	FALSE	0.975604
Circulatory System	Cardiac arrest and ventricular fibrillation	-0.0169283	0.215284	0.937325	6899	ICD10	25	6874	0.983214	FALSE	FALSE	0.967118
Sense Organs	Hearing loss	-0.00670531	0.105217	0.949186	7578	ICD10	109	7469	0.993317	FALSE	FALSE	0.97816
Sense Organs	Corneal degenerations	0.0098283	0.195189	0.959841	7033	ICD10	34	6999	1.00988	FALSE	FALSE	0.987934
Circulatory System	Cerebrovascular disease	-0.00507949	0.0635678	0.936311	7548	ICD10	319	7229	0.994933	FALSE	FALSE	0.962542
Dermatologic	Diffuse diseases of connective tissue	0.00876197	0.165102	0.957676	7351	ICD10	46	7305	1.0088	FALSE	FALSE	0.983307
Neurological	Hemiplegia	0.00497426	0.10897	0.963591	7273	ICD10	108	7165	1.00499	FALSE	FALSE	0.988178
Mental Disorders	Alteration of consciousness	0.00690189	0.180546	0.969506	7330	ICD10	38	7292	1.00693	FALSE	FALSE	0.993038
Respiratory	Septal Deviations/Turbinate Hypertrophy	-0.00823672	0.139987	0.95308	7144	ICD10	57	7087	0.991797	FALSE	FALSE	0.97503
Endocrine/Metabolic	Hyperparathyroidism	-0.00258354	0.163707	0.987409	7370	ICD10	48	7322	0.99742	FALSE	FALSE	1.00893
Genitourinary	Uterine/Uterovaginal prolapse	-0.0103954	0.13615	0.939139	4464	ICD10	62	4402	0.989658	FALSE	FALSE	0.958444
Endocrine/Metabolic	Hyperpotassemia	-0.00586483	0.126208	0.962936	7205	ICD10	76	7129	0.994152	FALSE	FALSE	0.981543
Pregnancy Complications	Known or suspected fetal abnormality affecting management of mother	0.00913991	0.179546	0.959401	4566	ICD10	39	4527	1.00918	FALSE	FALSE	0.97676
Genitourinary	Other disorders of prostate	-0.00907208	0.189812	0.96188	2424	ICD10	39	2385	0.990969	FALSE	FALSE	0.978104
Sense Organs	Epiphora	0.00975867	0.182253	0.957298	7374	ICD10	37	7337	1.00981	FALSE	FALSE	0.972274
Neoplasms	Secondary malignancy of bone	0.00861201	0.123267	0.944301	7092	ICD10	84	7008	1.00865	FALSE	FALSE	0.957921
Neoplasms	Uterine leiomyoma	-0.00156571	0.0407745	0.969369	4404	ICD10	977	3427	0.998436	FALSE	FALSE	0.98217
Circulatory System	Cerebral artery occlusion, with cerebral infarction	0.00686271	0.0965808	0.943353	7362	ICD10	133	7229	1.00689	FALSE	FALSE	0.954664
Circulatory System	Angina, grade 1	0	0.0634	0.953	4855	Inv_Pheno_bin	347	4508	1	FALSE	FALSE	0.963272
Digestive	Ascites (non malignant)	0.00765806	0.127093	0.951952	7242	ICD10	76	7166	1.00769	FALSE	FALSE	0.961062
Pregnancy Complications	Hemorrhage in early pregnancy	-0.0134174	0.182813	0.941492	4274	ICD10	38	4236	0.986672	FALSE	FALSE	0.949366
Sense Organs	Cataract surgery	0.00803217	0.116	0.943	3229	Inv_Pheno_bin	114	3115	1.00806	FALSE	FALSE	0.949752
Musculoskeletal	Spinal stenosis of lumbar region	-0.000151062	0.0901871	0.998664	7429	ICD10	154	7275	0.999849	FALSE	FALSE	1
Digestive	Gastrointestinal hemorrhage	4.64184e-05	0.0434684	0.999148	7460	ICD10	701	6759	1.00005	FALSE	FALSE	1.00033
Infectious Diseases	Tuberculosis	-0.00137081	0.235062	0.995347	7124	ICD10	23	7101	0.99863	FALSE	FALSE	0.995347

### Sheet: ST20
Supplementary Table 20. Phenome-wide association test in self-identified South Asian ancestry, with PRS-CS for severe obesity as predictors.
Group	Description	Beta	SE	P	N_total	Type	N_cases	N_controls	OR	FDRsig	FDR adj.p-value
Musculoskeletal	Body mass index (kg/m2)*	0.224	0.012	3.21e-77	7244	Inv_Pheno_cont				TRUE	2.76702e-74
Musculoskeletal	Waist circumference (cm)	2.13	0.131	2.97e-59	7364	Inv_Pheno_cont				TRUE	1.28007e-56
Musculoskeletal	Hip circumference (cm)*	0.182	0.0119	2.51e-52	7341	Inv_Pheno_cont				TRUE	7.21207e-50
Musculoskeletal	Body fat %	0.683	0.0651	9.38e-26	6926	Inv_Pheno_cont				TRUE	2.02139e-23
Endocrine/Metabolic	Overweight, obesity and other hyperalimentation	0.393639	0.045602	6.02574e-18	8106	ICD10	600	7506	1.48237	TRUE	1.03884e-15
Endocrine/Metabolic	Obesity	0.393356	0.0456632	7.03849e-18	8104	ICD10	598	7506	1.48195	TRUE	1.0112e-15
Musculoskeletal	Waist/hip ratio	0.00669	0.000812	1.68e-16	7369	Inv_Pheno_cont				TRUE	2.0688e-14
Endocrine/Metabolic	C-reactive protein (mg/L)*	0.0853	0.0121	1.59e-12	7218	Inv_Pheno_cont				TRUE	1.71323e-10
Endocrine/Metabolic	Type 2 diabetes	0.17731	0.0272812	8.06595e-11	8051	ICD10	2242	5809	1.194	TRUE	7.72539e-09
Hematopoietic	High light scatter reticulocyte count (10^12 cells/Liter)*	0.0605	0.0125	1.34e-06	6909	Inv_Pheno_cont				TRUE	0.000115508
Endocrine/Metabolic	Cystatin C (mg/L)*	0.0508	0.0107	2.19e-06	7281	Inv_Pheno_cont				TRUE	0.000171616
Endocrine/Metabolic	Albumin (g/L)	-0.162	0.0346	2.91e-06	6655	Inv_Pheno_cont				TRUE	0.000209035
Endocrine/Metabolic	Random glucose (mmol/L)*	0.0681	0.0146	3.08e-06	5083	Inv_Pheno_cont				TRUE	0.000204228
Hematopoietic	Immature reticulocyte fraction	0.00367	0.000792	3.46e-06	6919	Inv_Pheno_cont				TRUE	0.000213037
Respiratory	ShortBreath	0.167236	0.038	1.06e-05	3156	Inv_Pheno_bin	1096	2060	1.18203	TRUE	0.000609147
Endocrine/Metabolic	Sex hormone binding globulin (nmol/L)*	-0.0509	0.012	2.27e-05	6563	Inv_Pheno_cont				TRUE	0.00122296
Hematopoietic	White blood cell count (10^9 cells/liter)*	0.0526	0.0125	2.5e-05	7094	Inv_Pheno_cont				TRUE	0.00126765
Circulatory System	Essential hypertension	0.106697	0.0254997	2.86143e-05	8101	ICD10	3493	4608	1.1126	TRUE	0.00137031
Circulatory System	Hypertension	0.1048	0.0254803	3.90595e-05	8106	ICD10	3498	4608	1.11049	TRUE	0.00177207
Genitourinary	Urine albumin (mg/L)*	0.0432	0.0106	4.81e-05	7063	Inv_Pheno_cont				TRUE	0.00207311
Neurological	Other peripheral nerve disorders	0.237609	0.0603138	8.1634e-05	8012	ICD10	322	7690	1.26821	TRUE	0.00335088
Hematopoietic	Mean corpuscular hemoglobin (pg)*	-0.0478	0.0122	8.93e-05	7074	Inv_Pheno_cont				TRUE	0.00349894
Genitourinary	Estimated glomerular filtration rate (creatinine and cystatin C) (mL/min/1.73 m2)*	-0.0396	0.0102	0.000107	7385	Inv_Pheno_cont				TRUE	0.00401017
Sense Organs	Diabetic eye disease	0.285019	0.0739	0.00011	2866	Inv_Pheno_bin	259	2607	1.32979	TRUE	0.00395083
Neurological	Knee pain	0.118784	0.031	0.000124	5806	Inv_Pheno_bin	1516	4290	1.12613	TRUE	0.00427552
Hematopoietic	Reticulocyte count (10^12 cells/Liter)*	0.0473	0.0124	0.000143	6917	Inv_Pheno_cont				TRUE	0.004741
Hematopoietic	Neutrophil count (10^9 cells/liter)*	0.0464	0.0125	0.000208	7056	Inv_Pheno_cont				TRUE	0.00664059
Endocrine/Metabolic	Type 2 diabetes with ophthalmic manifestations	0.243506	0.0656565	0.000208252	6100	ICD10	291	5809	1.27571	TRUE	0.00641118
Endocrine/Metabolic	Diastolic blood pressure (mmHg)	0.51	0.138	0.000211	7082	Inv_Pheno_cont				TRUE	0.00627179
Musculoskeletal	Osteoarthritis; localized	0.13747	0.0373482	0.000232541	7836	ICD10	962	6874	1.14737	TRUE	0.00668168
Genitourinary	Albuminuria	0.141564	0.0402	0.000437	6312	Inv_Pheno_bin	799	5513	1.15207	TRUE	0.0121514
Endocrine/Metabolic	Glycated hemoglobin (HbA1c) (mmol/mol)	0.204	0.0582	0.000445	5414	Inv_Pheno_cont				TRUE	0.0119872
Genitourinary	Urinary potassium-to-creatinine ratio*	-0.04	0.0114	0.000452	7081	Inv_Pheno_cont				TRUE	0.0118068
Musculoskeletal	Osteoarthrosis	0.118246	0.0337329	0.00045601	8106	ICD10	1232	6874	1.12552	TRUE	0.0115612
Genitourinary	Acute renal failure	0.183665	0.0528162	0.000506214	7644	ICD10	441	7203	1.20161	TRUE	0.0124673
Respiratory	Respiratory insufficiency	0.424619	0.128034	0.000911621	7629	ICD10	70	7559	1.52901	TRUE	0.0218282
Endocrine/Metabolic	Sex hormone binding globulin (female) (nmol/L)*	-0.0617	0.0186	0.000929	3082	Inv_Pheno_cont				TRUE	0.0216432
Hematopoietic	Mean corpuscular volume (Femtoliters)*	-0.0404	0.0122	0.000936	7068	Inv_Pheno_cont				TRUE	0.0212324
Genitourinary	Urine creatinine (mmol/L)*	0.0377	0.0116	0.00121	7080	Inv_Pheno_cont				TRUE	0.0267441
Hematopoietic	Red blood cell distribution width (%)*	0.0396	0.0124	0.00144	7038	Inv_Pheno_cont				TRUE	0.031032
Neurological	General pain	0.197232	0.062	0.00145	7014	Inv_Pheno_bin	308	6706	1.21803	TRUE	0.0304854
Circulatory System	Circulatory disease NEC	0.144347	0.045504	0.00151299	7820	ICD10	610	7210	1.15528	TRUE	0.0310523
Endocrine/Metabolic	Hypercholesterolemia	0.0830708	0.027324	0.00236412	7980	ICD10	2325	5655	1.08662	TRUE	0.0473924
Endocrine/Metabolic	Urate (umol/L)	2.64	0.875	0.00254	7311	Inv_Pheno_cont				TRUE	0.0497609
Circulatory System	Other disorders of Circulatory System	0.135849	0.0453057	0.00271311	7825	ICD10	615	7210	1.14551	FALSE	0.0519711
Endocrine/Metabolic	Alanine aminotransferace (U/L)*	0.0338	0.0115	0.0032	7251	Inv_Pheno_cont				FALSE	0.0599652
Endocrine/Metabolic	Insulin-like growth factor 1 (nmol/L)*	-0.034	0.0117	0.00365	7268	Inv_Pheno_cont				FALSE	0.0669426
Genitourinary	Chronic kidney disease	0.205795	0.0708	0.0037	7170	Inv_Pheno_bin	241	6929	1.2285	FALSE	0.0664458
Hematopoietic	Mean sphered cell volume (Femtoliters)	-0.203	0.0702	0.00374	6920	Inv_Pheno_cont				FALSE	0.0657935
Hematopoietic	Lymphoctye count (10^9 cells/liter)*	0.0354	0.0124	0.00441	7066	Inv_Pheno_cont				FALSE	0.0760284
Respiratory	Pneumonia	0.14251	0.0502214	0.00454481	8074	ICD10	483	7591	1.15317	FALSE	0.0768163
Infectious Diseases	E. coli	0.23348	0.0826397	0.0047239	7703	ICD10	169	7534	1.26299	FALSE	0.0783078
Genitourinary	Noninflammatory female genital disorders	0.21027	0.0757614	0.00551303	3879	ICD10	207	3672	1.23401	FALSE	0.0896647
Reproductive	Age first birth (Years)*	-0.0567	0.0205	0.00566	2531	Inv_Pheno_cont				FALSE	0.0903504
Endocrine/Metabolic	Hypothyroidism NOS	0.118046	0.0427367	0.00574175	7990	ICD10	677	7313	1.1253	FALSE	0.0899889
Endocrine/Metabolic	HDL-cholesterol (mmol/L)*	-0.0324	0.0118	0.00587	6647	Inv_Pheno_cont				FALSE	0.0903561
Respiratory	Bacterial pneumonia	0.1733	0.0629694	0.00592088	7890	ICD10	299	7591	1.18922	FALSE	0.0895403
Digestive	Cholelithiasis with acute cholecystitis	0.398767	0.1456	0.00616688	7721	ICD10	54	7667	1.48999	FALSE	0.0916526
Circulatory System	Second degree AV block	0.559751	0.204481	0.00619214	7217	ICD10	27	7190	1.75024	FALSE	0.0904682
Digestive	Other disorders of intestine	0.239438	0.0880706	0.00655387	7458	ICD10	151	7307	1.27053	FALSE	0.0941573
Neurological	Fluid intelligence (# correct)*	-0.0466	0.0172	0.00678	3502	Inv_Pheno_cont				FALSE	0.0958092
Circulatory System	Hypertensive heart and/or renal disease	0.269624	0.0998739	0.00694127	4729	ICD10	121	4608	1.30947	FALSE	0.096506
Endocrine/Metabolic	Type 1 diabetes	0.214738	0.0802971	0.00748864	5993	ICD10	184	5809	1.23954	FALSE	0.102464
Respiratory	Pneumococcal pneumonia	0.173772	0.0654233	0.00790444	7867	ICD10	276	7591	1.18978	FALSE	0.106463
Musculoskeletal	Osteoarthrosis, generalized	0.201763	0.0761332	0.00804592	7075	ICD10	201	6874	1.22356	FALSE	0.106701
Circulatory System	Hypertensive chronic kidney disease	0.27883	0.105274	0.00808266	4716	ICD10	108	4608	1.32158	FALSE	0.105564
Neoplasms	Cancer of urinary organs (incl. kidney and bladder)	-0.323434	0.122563	0.00831707	8106	ICD10	79	8027	0.72366	FALSE	0.107005
Circulatory System	Atrioventricular [AV] block	0.248758	0.0942655	0.00831734	7319	ICD10	129	7190	1.28243	FALSE	0.105435
Circulatory System	Pulmonary heart disease	0.411201	0.155867	0.00833598	7954	ICD10	46	7908	1.50863	FALSE	0.104139
Endocrine/Metabolic	Hypothyroidism	0.109544	0.0419776	0.00906543	8015	ICD10	702	7313	1.11577	FALSE	0.111634
Circulatory System	Chronic pulmonary heart disease	0.408451	0.157139	0.0093415	7953	ICD10	45	7908	1.50449	FALSE	0.113414
Endocrine/Metabolic	Sex hormone binding globulin (male) (nmol/L)*	-0.0424	0.0164	0.00966	3494	Inv_Pheno_cont				FALSE	0.115652
Endocrine/Metabolic	Hyperlipidemia	0.0691004	0.026804	0.00993773	8096	ICD10	2441	5655	1.07154	FALSE	0.117347
Circulatory System	Cardiac conduction disorders	0.158986	0.061766	0.0100529	7505	ICD10	315	7190	1.17232	FALSE	0.117103
Sense Organs	Visual acuity right eye*	0.0445	0.0173	0.0102	3373	Inv_Pheno_cont				FALSE	0.117232
Respiratory	Respiratory failure, insufficiency, arrest	0.204492	0.0803311	0.0109087	7736	ICD10	177	7559	1.2269	FALSE	0.123728
Genitourinary	Renal failure	0.107262	0.0422893	0.0112005	7932	ICD10	729	7203	1.11323	FALSE	0.125387
Endocrine/Metabolic	Disorders of lipoid metabolism	0.0677075	0.0267597	0.0113996	8106	ICD10	2451	5655	1.07005	FALSE	0.12598
Digestive	Chronic liver disease and cirrhosis	0.180929	0.0715752	0.0114774	7879	ICD10	225	7654	1.19833	FALSE	0.125234
Circulatory System	Rheumatic disease of the heart valves	0.211245	0.0836086	0.0115176	7865	ICD10	167	7698	1.23521	FALSE	0.124102
Respiratory	Respiratory abnormalities	0.476857	0.188785	0.0115392	8106	ICD10	31	8075	1.611	FALSE	0.1228
Sense Organs	Cataract	0.0815642	0.0324257	0.0118892	8106	ICD10	1675	6431	1.08498	FALSE	0.124981
Neurological	Hip pain	0.121038	0.0485	0.0122	6805	Inv_Pheno_bin	517	6288	1.12867	FALSE	0.126704
Endocrine/Metabolic	Gamma glutamyltransferase (U/L)*	0.0289	0.0116	0.0124	7265	Inv_Pheno_cont				FALSE	0.127248
Neoplasms	Cancer of bladder	-0.380542	0.152263	0.0124461	8078	ICD10	51	8027	0.683491	FALSE	0.126218
Endocrine/Metabolic	Systolic blood pressure (mmHg)	0.591	0.238	0.0129	7080	Inv_Pheno_cont				FALSE	0.1293
Endocrine/Metabolic	Hypoglycemia	0.249484	0.100371	0.0129329	5851	ICD10	117	5734	1.28336	FALSE	0.12814
Endocrine/Metabolic	Total bilirubin (umol/L)*	-0.0286	0.0115	0.0133	7244	Inv_Pheno_cont				FALSE	0.13028
Digestive	Other chronic nonalcoholic liver disease	0.192067	0.0776921	0.0134302	7844	ICD10	190	7654	1.21175	FALSE	0.130077
Hematopoietic	Mean corpuscular hemoglobin concentration (g/dl)*	-0.0304	0.0124	0.0138	7097	Inv_Pheno_cont				FALSE	0.132173
Hematopoietic	Monocyte count (10^9 cells/liter)*	0.0297	0.0121	0.0141	7057	Inv_Pheno_cont				FALSE	0.133563
Reproductive	Number of children fathered*	0.0392	0.0161	0.0146	3740	Inv_Pheno_cont				FALSE	0.136796
Respiratory	Respiratory failure	0.21082	0.0884081	0.0170965	7706	ICD10	147	7559	1.23469	FALSE	0.158464
Genitourinary	Hypertrophy of breast (Gynecomastia)	0.571909	0.241039	0.0176594	7944	ICD10	20	7924	1.77165	FALSE	0.16194
Neoplasms	Uterine cancer	0.391562	0.169	0.02	3391	Inv_Pheno_bin	39	3352	1.47929	FALSE	0.181474
Neurological	Other conditions of brain	0.393166	0.171061	0.0215394	7696	ICD10	39	7657	1.48166	FALSE	0.193406
Genitourinary	Hypertrophy of female genital organs	-0.473697	0.206951	0.0220835	3621	ICD10	28	3593	0.622696	FALSE	0.196247
Circulatory System	Atrioventricular block, complete	0.404525	0.177293	0.0225085	7226	ICD10	36	7190	1.49859	FALSE	0.197983
Neurological	Sleep apnea	0.157778	0.0692707	0.0227443	8074	ICD10	242	7832	1.17091	FALSE	0.198036
Injuries & Poisonings	Allergy/adverse effect of penicillin	0.0976859	0.044683	0.0288012	7689	ICD10	618	7071	1.10262	FALSE	0.248266
Endocrine/Metabolic	Fluid overload	0.244253	0.111729	0.0288071	7563	ICD10	92	7471	1.27667	FALSE	0.245858
Endocrine/Metabolic	Apolipoprotein A (g/L)	-0.00623	0.00286	0.0293	6649	Inv_Pheno_cont				FALSE	0.247614
Mental And Behavioral Disorders	Current vs. never smoking	0.0976128	0.0451	0.0297	5543	Inv_Pheno_bin	693	4850	1.10254	FALSE	0.248557
Genitourinary	Noninflammatory disorders of vagina	0.412342	0.190505	0.0304282	3703	ICD10	31	3672	1.51035	FALSE	0.252203
Genitourinary	Symptoms involving female genital tract	0.504812	0.233581	0.030681	3734	ICD10	21	3713	1.65667	FALSE	0.251876
Endocrine/Metabolic	Vitamin D (nmol/L)*	-0.0272	0.0126	0.0308	6447	Inv_Pheno_cont				FALSE	0.250468
Sense Organs	Glaucoma	0.138754	0.0643803	0.031144	7845	ICD10	288	7557	1.14884	FALSE	0.250899
Hematopoietic	Platelet crit (%)*	0.0248	0.0115	0.0313	7081	Inv_Pheno_cont				FALSE	0.24982
Respiratory	Chronic sinusitis	-0.229838	0.107405	0.0323611	7599	ICD10	99	7500	0.794662	FALSE	0.25592
Genitourinary	Chronic renal failure [CKD]	0.11225	0.0528248	0.0335902	7642	ICD10	439	7203	1.11879	FALSE	0.263225
Digestive	Liver abscess and sequelae of chronic liver disease	0.322973	0.155591	0.0379139	7700	ICD10	46	7654	1.38123	FALSE	0.294431
Sense Organs	Primary angle-closure glaucoma	0.391637	0.188859	0.038107	7588	ICD10	31	7557	1.4794	FALSE	0.293288
Digestive	Incisional hernia	0.450083	0.217106	0.0381632	7083	ICD10	25	7058	1.56844	FALSE	0.291121
Digestive	Personal history of diseases of Digestive system	0.0927291	0.0449147	0.0389645	7045	ICD10	617	6428	1.09716	FALSE	0.294626
Reproductive	Ever had stillbirth	0.0779615	0.0379	0.0402	2037	Inv_Pheno_bin	1290	747	1.08108	FALSE	0.301325
Circulatory System	Noninfectious disorders of lymphatic channels	0.456559	0.223211	0.0408136	8106	ICD10	23	8083	1.57863	FALSE	0.303287
Circulatory System	Varicose veins	0.142246	0.0700072	0.0421667	7537	ICD10	238	7299	1.15286	FALSE	0.310664
Endocrine/Metabolic	Hyperpotassemia	0.207881	0.10234	0.0422262	7583	ICD10	112	7471	1.23107	FALSE	0.308466
Endocrine/Metabolic	Urea (mmol/L)*	0.0236	0.0117	0.0433	7290	Inv_Pheno_cont				FALSE	0.313652
Mental Disorders	Other specified nonpsychotic and/or transient Mental Disorders	0.375327	0.187119	0.0448753	7849	ICD10	32	7817	1.45547	FALSE	0.322355
Mental Disorders	Alteration of consciousness	0.375327	0.187119	0.0448753	7849	ICD10	32	7817	1.45547	FALSE	0.31969
Infectious Diseases	Bacterial infection NOS	0.112317	0.0561216	0.045359	7912	ICD10	378	7534	1.11887	FALSE	0.320487
Circulatory System	Chronic venous insufficiency [CVI]	0.477587	0.239606	0.0462379	7319	ICD10	20	7299	1.61218	FALSE	0.324041
Sense Organs	Visual acuity left eye*	0.0342	0.0172	0.0468	3389	Inv_Pheno_cont				FALSE	0.325335
Digestive	Barrett's esophagus	-0.223806	0.112717	0.0470826	6753	ICD10	90	6663	0.79947	FALSE	0.324682
Mental And Behavioral Disorders	Ever vs. never smoking	0.0629398	0.0317	0.0471	5543	Inv_Pheno_bin	1706	3837	1.06496	FALSE	0.322224
Endocrine/Metabolic	Abnormal glucose	0.215694	0.108753	0.0473283	5906	ICD10	97	5809	1.24072	FALSE	0.321236
Digestive	Gastritis and duodenitis	0.0644678	0.0325349	0.0475353	7797	ICD10	1301	6496	1.06659	FALSE	0.320121
Neoplasms	Breast cancer [female]	-0.165715	0.0837106	0.0477464	3661	ICD10	173	3488	0.847288	FALSE	0.319049
Genitourinary	Urinary sodium to creatinine ratio*	-0.0238	0.0121	0.0489	7081	Inv_Pheno_cont				FALSE	0.324245
Genitourinary	Infertility, female	-0.326913	0.166071	0.0490096	3165	ICD10	42	3123	0.721146	FALSE	0.322491
Respiratory	Chronic tonsillitis and adenoiditis	-0.295002	0.150105	0.0493797	7550	ICD10	50	7500	0.74453	FALSE	0.322464
Circulatory System	Abnormal heart sounds	-0.298514	0.152635	0.0504963	7748	ICD10	50	7698	0.74192	FALSE	0.327277
Digestive	Gastrointestinal hemorrhage	0.0777833	0.040043	0.0520769	7960	ICD10	776	7184	1.08089	FALSE	0.335002
Neoplasms	Malignant neoplasm of bladder	-0.324485	0.167383	0.0525528	8069	ICD10	42	8027	0.7229	FALSE	0.33556
Respiratory	Asthma	0.224394	0.116	0.0534	576	Inv_Pheno_bin	106	470	1.25156	FALSE	0.338462
Injuries & Poisonings	Fracture of ankle and foot	0.375657	0.195724	0.0549442	7836	ICD10	29	7807	1.45595	FALSE	0.345708
Endocrine/Metabolic	Free Testosterone Males (nmol/L)*	-0.0322	0.0168	0.0552	3469	Inv_Pheno_cont				FALSE	0.3448
Injuries & Poisonings	Poisoning by antibiotics	0.081381	0.0424833	0.055416	7760	ICD10	689	7071	1.08478	FALSE	0.343659
Genitourinary	Other nonmalignant breast conditions	-0.278637	0.146245	0.0567432	8106	ICD10	53	8053	0.756814	FALSE	0.349376
Infectious Diseases	Viremia, NOS	0.218186	0.114865	0.0574996	7982	ICD10	86	7896	1.24382	FALSE	0.351523
Circulatory System	Angina	0.0747235	0.0394	0.0591	5337	Inv_Pheno_bin	877	4460	1.07759	FALSE	0.358762
Digestive	Portal hypertension	0.403239	0.21509	0.0608281	7678	ICD10	24	7654	1.49666	FALSE	0.36667
Neoplasms	Cancer, suspected or other	0.171305	0.0915783	0.0614023	7839	ICD10	137	7702	1.18685	FALSE	0.367561
Neoplasms	Malignant neoplasm, other	0.171305	0.0915783	0.0614023	7839	ICD10	137	7702	1.18685	FALSE	0.365026
Circulatory System	Varicose veins of lower extremity	0.131047	0.0707341	0.0639298	7532	ICD10	233	7299	1.14002	FALSE	0.377449
Hematopoietic	Platelet count (10^9 cells/liter)*	0.0219	0.0119	0.0644	7086	Inv_Pheno_cont				FALSE	0.377638
Sense Organs	Mean intraoccular pressure Goldmann-correlated (mmHg)*	0.0345	0.0188	0.0669	3199	Inv_Pheno_cont				FALSE	0.389647
Pregnancy Complications	Miscarriage; stillbirth	-0.197107	0.107591	0.0669497	3753	ICD10	106	3647	0.821102	FALSE	0.38732
Injuries & Poisonings	Anaphylactic shock NOS	0.388542	0.212972	0.0680945	7958	ICD10	25	7933	1.47483	FALSE	0.391316
Neoplasms	Malignant neoplasm of female breast	-0.166416	0.0917982	0.0698554	3631	ICD10	143	3488	0.846694	FALSE	0.398777
Digestive	Obstruction of bile duct	-0.338164	0.187115	0.0707232	7700	ICD10	33	7667	0.713078	FALSE	0.401075
Genitourinary	Chronic prostatitis	-0.401779	0.22395	0.0728043	3596	ICD10	24	3572	0.669128	FALSE	0.410179
Injuries & Poisonings	Open wounds of head; neck; and trunk	-0.431666	0.241101	0.0733897	8076	ICD10	20	8056	0.649426	FALSE	0.410792
Injuries & Poisonings	Complication of internal orthopedic device	0.362388	0.202603	0.0736691	8046	ICD10	28	8018	1.43676	FALSE	0.409695
Hematopoietic	Other hemoglobinopathies	0.17622	0.0988543	0.0746479	6767	ICD10	117	6650	1.1927	FALSE	0.412477
Endocrine/Metabolic	Triglycerides/HDL-C*	0.0213	0.0122	0.0796	6599	Inv_Pheno_cont				FALSE	0.437039
Digestive	Ulcer of esophagus	-0.181667	0.103705	0.0798159	6771	ICD10	108	6663	0.833879	FALSE	0.435451
Digestive	Periodontitis (acute or chronic)	-0.243976	0.139414	0.0801166	7837	ICD10	59	7778	0.783507	FALSE	0.434343
Musculoskeletal	Hallux valgus (Bunion)	-0.161482	0.092356	0.0803814	7901	ICD10	134	7767	0.850881	FALSE	0.433055
Sense Organs	Mean intraoccular pressure corneal-compensated (mmHg)*	0.0327	0.0187	0.0809	3204	Inv_Pheno_cont				FALSE	0.433142
Neurological	Coma	0.371941	0.213607	0.0816409	7681	ICD10	24	7657	1.45055	FALSE	0.43441
Respiratory	Chronic airway obstruction	0.106362	0.0611999	0.0822205	8098	ICD10	315	7783	1.11222	FALSE	0.43481
Circulatory System	Hemorrhoids	-0.0823105	0.0475751	0.0836092	7835	ICD10	536	7299	0.920986	FALSE	0.439458
Sense Organs	Senile cataract	0.0823826	0.0476533	0.0838466	7056	ICD10	625	6431	1.08587	FALSE	0.438035
Circulatory System	Other chronic ischemic heart disease, unspecified	0.064396	0.037378	0.0849185	7411	ICD10	999	6412	1.06651	FALSE	0.440963
Genitourinary	Breast conditions, congenital or relating to hormones	0.312497	0.183362	0.0883313	7958	ICD10	34	7924	1.36683	FALSE	0.455937
Infectious Diseases	Candidiasis	0.215719	0.127187	0.0898718	8083	ICD10	70	8013	1.24075	FALSE	0.461128
Endocrine/Metabolic	Vitamin deficiency	-0.0962241	0.0568506	0.0905358	8022	ICD10	368	7654	0.90826	FALSE	0.461786
Digestive	Functional Digestive disorders	0.0675757	0.0399456	0.0907046	7231	ICD10	803	6428	1.06991	FALSE	0.459926
Musculoskeletal	Hammer toe (acquired)	-0.364386	0.216826	0.092851	7791	ICD10	24	7767	0.694623	FALSE	0.468056
Endocrine/Metabolic	Acidosis	0.167418	0.0996668	0.0930014	7589	ICD10	118	7471	1.18225	FALSE	0.466088
Circulatory System	Angina pectoris	0.0645024	0.0386217	0.0948979	7336	ICD10	924	6412	1.06663	FALSE	0.472844
Respiratory	Acute pharyngitis	0.287844	0.172468	0.0951236	8046	ICD10	38	8008	1.33355	FALSE	0.471245
Dermatologic	Lupus (localized and systemic)	0.327725	0.196537	0.0954161	7775	ICD10	30	7745	1.38781	FALSE	0.469992
Endocrine/Metabolic	Triglycerides (mmol/L)*	0.0197	0.0119	0.0965	7274	Inv_Pheno_cont				FALSE	0.472631
Sense Organs	Retinal detachments and defects	0.332083	0.199968	0.096778	7585	ICD10	28	7557	1.39387	FALSE	0.471314
Endocrine/Metabolic	Free Testosterone Females (nmol/L)*	0.0347	0.0209	0.0972	2494	Inv_Pheno_cont				FALSE	0.47071
Respiratory	Wheezing	0.382228	0.230881	0.0978181	7591	ICD10	22	7569	1.46555	FALSE	0.471057
Digestive	Hemorrhage of gastrointestinal tract	0.10223	0.0620881	0.0996534	7488	ICD10	304	7184	1.10764	FALSE	0.477229
Digestive	Regional enteritis	0.233978	0.142173	0.0998197	6484	ICD10	56	6428	1.26362	FALSE	0.475384
Dermatologic	Superficial cellulitis and abscess	-0.356144	0.219522	0.104726	8033	ICD10	24	8009	0.700372	FALSE	0.496008
Endocrine/Metabolic	Disorders of mineral metabolism	0.161215	0.0993894	0.104791	8106	ICD10	115	7991	1.17494	FALSE	0.493607
Reproductive	Age at menarche (Years)	-0.0532	0.0328	0.105	3228	Inv_Pheno_cont				FALSE	0.491902
Hematopoietic	Hereditary hemolytic anemias	0.152904	0.094411	0.105328	6779	ICD10	129	6650	1.16521	FALSE	0.490771
Musculoskeletal	Hand grip strength (kg)	-0.152	0.0943	0.106	7233	Inv_Pheno_cont				FALSE	0.491247
Circulatory System	Cardiac pacemaker in situ	0.150061	0.0932676	0.107633	7324	ICD10	134	7190	1.1619	FALSE	0.496148
Circulatory System	Definite claudication	0.187535	0.117	0.109	2674	Inv_Pheno_bin	88	2586	1.20627	FALSE	0.499777
Digestive	Peritonitis and retroperitoneal infections	-0.334033	0.208799	0.109647	7334	ICD10	27	7307	0.71603	FALSE	0.500084
Congenital Anomalies	Genitourinary Congenital Anomalies	0.272564	0.170383	0.109662	8093	ICD10	39	8054	1.31333	FALSE	0.497517
Digestive	Chronic pancreatitis	-0.35297	0.220718	0.109778	8017	ICD10	24	7993	0.702598	FALSE	0.495438
Dermatologic	Degenerative skin conditions and other dermatoses	-0.249325	0.156317	0.110715	7965	ICD10	47	7918	0.779327	FALSE	0.497062
Circulatory System	Angina, grade 1	0.0943107	0.0593	0.112	5337	Inv_Pheno_bin	353	4984	1.0989	FALSE	0.500228
Hematopoietic	Red blood cell count (10^12 cells/Liter)*	0.017	0.0107	0.112	7091	Inv_Pheno_cont				FALSE	0.497649
Neoplasms	Cancer of other female genital organs	0.206417	0.13003	0.11241	3601	ICD10	68	3533	1.22927	FALSE	0.496908
Genitourinary	Inflammatory disease of breast	-0.307907	0.193992	0.112464	8083	ICD10	30	8053	0.734984	FALSE	0.494613
Genitourinary	Disorders of uterus, NEC	0.187752	0.118676	0.113636	3753	ICD10	81	3672	1.20653	FALSE	0.497228
Respiratory	Other alveolar and parietoalveolar pneumonopathy	0.271399	0.171742	0.114043	7597	ICD10	38	7559	1.3118	FALSE	0.496492
Digestive	Ileostomy status	-0.301726	0.191793	0.115675	6460	ICD10	32	6428	0.739541	FALSE	0.501065
Digestive	Abdominal hernia	0.0553778	0.0353594	0.117316	8106	ICD10	1048	7058	1.05694	FALSE	0.50563
Mental Disorders	Tobacco use disorder	0.108657	0.0700232	0.120727	8015	ICD10	235	7780	1.11478	FALSE	0.517744
Injuries & Poisonings	Poisoning by analgesics, antipyretics, and antirheumatics	0.122375	0.0790829	0.121762	7256	ICD10	185	7071	1.13018	FALSE	0.519597
Neurological	Back pain	0.0460439	0.0297	0.124	5682	Inv_Pheno_bin	1640	4042	1.04712	FALSE	0.526542
Musculoskeletal	Other disorders of bone and cartilage	0.233727	0.152092	0.124355	7730	ICD10	49	7681	1.2633	FALSE	0.525461
Sense Organs	Disorders of conjunctiva	-0.232698	0.151908	0.125563	7832	ICD10	50	7782	0.792393	FALSE	0.527977
Mental And Behavioral Disorders	Depression Criteria 1	-0.076961	0.0485	0.126	6931	Inv_Pheno_bin	521	6410	0.925926	FALSE	0.527243
Endocrine/Metabolic	Gout and other crystal arthropathies	0.131234	0.0858388	0.126303	8106	ICD10	156	7950	1.14023	FALSE	0.525956
Mental And Behavioral Disorders	Depression score	0.149	0.098	0.128	991	Inv_Pheno_cont				FALSE	0.530462
Symptoms	Symptoms involving nervous and Musculoskeletal systems	0.123572	0.0813183	0.128611	8106	ICD10	176	7930	1.13153	FALSE	0.530442
Genitourinary	Menopausal and postmenopausal disorders	0.106515	0.0701131	0.128715	3368	ICD10	245	3123	1.11239	FALSE	0.528344
Genitourinary	Chronic Kidney Disease, Stage III	0.115692	0.0762239	0.129068	7405	ICD10	202	7203	1.12265	FALSE	0.527281
Injuries & Poisonings	Personal history of allergy to medicinal agents	0.0949059	0.0625558	0.129232	7372	ICD10	301	7071	1.09956	FALSE	0.525461
Mental Disorders	Memory loss	-0.360124	0.237632	0.129654	7837	ICD10	20	7817	0.69759	FALSE	0.524704
Musculoskeletal	Height (cm)	-0.112	0.0741	0.13	7284	Inv_Pheno_cont				FALSE	0.523645
Mental And Behavioral Disorders	Anxiety Criteria 1	0.207024	0.137	0.131	7392	Inv_Pheno_bin	60	7332	1.23001	FALSE	0.525219
Symptoms	Syncope and collapse	0.0825556	0.0548118	0.132025	8106	ICD10	394	7712	1.08606	FALSE	0.526877
Endocrine/Metabolic	Gout	0.13031	0.0872124	0.135133	8101	ICD10	151	7950	1.13918	FALSE	0.536797
Genitourinary	Chronic kidney disease, Stage I or II	0.250003	0.167602	0.135792	7243	ICD10	40	7203	1.28403	FALSE	0.536939
Mental And Behavioral Disorders	Years smoked cigarettes	0.528	0.355	0.137	1017	Inv_Pheno_cont				FALSE	0.539242
Neoplasms	Malignant neoplasm of ovary	0.199057	0.134199	0.137996	3597	ICD10	64	3533	1.22025	FALSE	0.540693
Digestive	Blood in stool	0.148138	0.100252	0.139499	7297	ICD10	113	7184	1.15967	FALSE	0.54411
Sense Organs	Laser eye surgery	0.175545	0.119	0.143	3129	Inv_Pheno_bin	85	3044	1.1919	FALSE	0.555252
Circulatory System	First degree AV block	0.186594	0.127645	0.143792	7260	ICD10	70	7190	1.20514	FALSE	0.555825
Endocrine/Metabolic	Rheumatoid factor (IU/ml)*	-0.0594	0.041	0.147	642	Inv_Pheno_cont				FALSE	0.565688
Genitourinary	Abnormal findings on mammogram or breast exam	-0.297493	0.205786	0.148279	7951	ICD10	27	7924	0.742678	FALSE	0.568072
Genitourinary	Lump or mass in breast	-0.297493	0.205786	0.148279	7951	ICD10	27	7924	0.742678	FALSE	0.565559
Endocrine/Metabolic	Calcium (mmol/L)	-0.00179	0.00124	0.149	6655	Inv_Pheno_cont				FALSE	0.565806
Circulatory System	Cardiomegaly	0.119813	0.0832047	0.149873	8075	ICD10	167	7908	1.12729	FALSE	0.566625
Genitourinary	Benign mammary dysplasias	-0.188421	0.131062	0.150532	3778	ICD10	67	3711	0.828266	FALSE	0.566633
Digestive	Chronic periodontitis	-0.206487	0.144089	0.151842	7833	ICD10	55	7778	0.813437	FALSE	0.569077
Neurological	Inflammatory and toxic neuropathy	0.192897	0.134931	0.152833	8089	ICD10	63	8026	1.21276	FALSE	0.570313
Mental Disorders	Symptoms involving head and neck	0.166945	0.116932	0.153374	8064	ICD10	83	7981	1.18169	FALSE	0.569865
Genitourinary	Irregular menstrual bleeding	-0.162486	0.113875	0.153616	3213	ICD10	90	3123	0.850028	FALSE	0.568311
Circulatory System	Disease of tricuspid valve	0.294927	0.206818	0.153862	7725	ICD10	27	7698	1.34303	FALSE	0.566789
Genitourinary	Chronic Kidney Disease, Stage IV	0.190654	0.133916	0.154536	7266	ICD10	63	7203	1.21004	FALSE	0.56685
Hematopoietic	Eosinophil count (10^9 cells/liter)*	0.0177	0.0125	0.156	7026	Inv_Pheno_cont				FALSE	0.569797
Circulatory System	Atrial fibrillation and flutter	0.095954	0.0680134	0.158301	7446	ICD10	256	7190	1.10071	FALSE	0.57576
Genitourinary	Urinary albumin-to-creatine ratio (mg/mmol)*	0.0171	0.0121	0.159	7061	Inv_Pheno_cont				FALSE	0.575874
Circulatory System	Varicose veins of lower extremity, symptomtic	0.278963	0.199522	0.162066	7328	ICD10	29	7299	1.32176	FALSE	0.584521
Symptoms	Cervicalgia	-0.176168	0.126057	0.162254	8106	ICD10	72	8034	0.838477	FALSE	0.582763
Hematopoietic	Diseases of white blood cells	-0.236114	0.170774	0.166784	7816	ICD10	39	7777	0.789691	FALSE	0.596548
Neoplasms	Secondary malignancy of lymph nodes	-0.14361	0.10401	0.167363	7808	ICD10	106	7702	0.866225	FALSE	0.596143
Digestive	Disorders of esophageal motility	0.250409	0.181691	0.168138	6697	ICD10	34	6663	1.28455	FALSE	0.596439
Endocrine/Metabolic	Acid-base balance disorder	0.131263	0.0952424	0.168141	7600	ICD10	129	7471	1.14027	FALSE	0.594006
Neurological	Neck and shoulder pain	0.0418642	0.0305	0.172	5780	Inv_Pheno_bin	1542	4238	1.04275	FALSE	0.605159
Digestive	Cholelithiasis and cholecystitis	0.0753017	0.0551845	0.172396	8054	ICD10	387	7667	1.07821	FALSE	0.604088
Neoplasms	Malignant neoplasm of uterus	0.217409	0.15991	0.173966	3304	ICD10	45	3259	1.24285	FALSE	0.607119
Endocrine/Metabolic	Alkaline phosphatase (U/L)*	0.0164	0.0121	0.175	7291	Inv_Pheno_cont				FALSE	0.608266
Mental And Behavioral Disorders	Bipolar Affective Disorder Criteria 3	-0.239017	0.176	0.175	7416	Inv_Pheno_bin	36	7380	0.787402	FALSE	0.605823
Digestive	Hemorrhage of rectum and anus	0.072185	0.0532323	0.175088	7604	ICD10	420	7184	1.07485	FALSE	0.603702
Neurological	Sleep disorders	0.195	0.144404	0.176896	7886	ICD10	54	7832	1.21531	FALSE	0.607506
Respiratory	Other diseases of lung	-0.195691	0.145252	0.1779	8101	ICD10	54	8047	0.822266	FALSE	0.60853
Genitourinary	Noninflammatory disorders of cervix	0.179732	0.134033	0.179937	3736	ICD10	64	3672	1.1969	FALSE	0.613068
Respiratory	Nasal polyps	-0.167641	0.125111	0.180267	7572	ICD10	72	7500	0.845658	FALSE	0.611772
Mental Disorders	Anxiety disorders	0.0838025	0.0625985	0.180658	7693	ICD10	298	7395	1.08741	FALSE	0.610696
Genitourinary	Benign neoplasm of breast	-0.202001	0.150986	0.180934	3761	ICD10	50	3711	0.817094	FALSE	0.609239
Genitourinary	Calculus of ureter	0.149417	0.111876	0.181696	7932	ICD10	91	7841	1.16116	FALSE	0.609423
Injuries & Poisonings	Complication due to other implant and internal device	-0.320923	0.240871	0.182747	8038	ICD10	20	8018	0.725479	FALSE	0.610574
Respiratory	Epistaxis or throat hemorrhage	-0.181136	0.136023	0.182974	7561	ICD10	61	7500	0.834322	FALSE	0.60897
Genitourinary	Pelvic inflammatory disease (PID)	0.303382	0.228149	0.183599	3670	ICD10	22	3648	1.35443	FALSE	0.608703
Genitourinary	Retention of urine	-0.0876163	0.0659304	0.183874	7738	ICD10	278	7460	0.916112	FALSE	0.607277
Respiratory	Acute tonsillitis	0.270331	0.203618	0.184299	7527	ICD10	27	7500	1.3104	FALSE	0.606356
Hematopoietic	Decreased white blood cell count	-0.149192	0.112604	0.185196	7868	ICD10	91	7777	0.861404	FALSE	0.606993
Hematopoietic	Neutropenia	-0.149192	0.112604	0.185196	7868	ICD10	91	7777	0.861404	FALSE	0.604694
Genitourinary	Functional disorders of bladder	-0.238506	0.180105	0.185416	7668	ICD10	35	7633	0.787804	FALSE	0.603128
Circulatory System	Subarachnoid hemorrhage	-0.307837	0.233252	0.186915	7752	ICD10	21	7731	0.735035	FALSE	0.605716
Respiratory	Throat pain	-0.300059	0.228576	0.189272	7522	ICD10	22	7500	0.740774	FALSE	0.611058
Neoplasms	Malignant neoplasm of ovary and other uterine adnexa	0.174338	0.133061	0.190123	3598	ICD10	65	3533	1.19046	FALSE	0.611515
Digestive	Abnormal results of function study of liver	0.104403	0.0797128	0.190285	7836	ICD10	182	7654	1.11005	FALSE	0.60976
Circulatory System	Cardiac pacemaker/device in situ	0.119964	0.0916465	0.190538	7329	ICD10	139	7190	1.12746	FALSE	0.608312
Genitourinary	Peyronie's disease	-0.309594	0.236889	0.191241	3576	ICD10	22	3554	0.733745	FALSE	0.6083
Mental Disorders	Anxiety disorder	0.0840334	0.0644645	0.192383	7675	ICD10	280	7395	1.08767	FALSE	0.609686
Endocrine/Metabolic	Apolipoprotein B (g/L)	-0.00373	0.00288	0.194	7257	Inv_Pheno_cont				FALSE	0.612557
Neoplasms	Myeloproliferative disease	-0.243486	0.187614	0.194357	8030	ICD10	33	7997	0.783891	FALSE	0.611444
Genitourinary	Cystitis and urethritis	0.148808	0.114685	0.194448	7249	ICD10	86	7163	1.16045	FALSE	0.609506
Circulatory System	Heart valve replaced	0.166207	0.128114	0.194515	7767	ICD10	69	7698	1.18082	FALSE	0.607508
Neoplasms	Secondary malignant neoplasm	-0.102203	0.0789659	0.195574	7889	ICD10	187	7702	0.902846	FALSE	0.608608
Circulatory System	Nonrheumatic mitral valve disorders	-0.132823	0.103284	0.198442	7807	ICD10	109	7698	0.87562	FALSE	0.615313
Circulatory System	Self-reported pulmonary embolism	0.258771	0.201	0.2	7424	Inv_Pheno_bin	28	7396	1.29534	FALSE	0.617921
Hematopoietic	Basophil count (10^9 cells/liter)*	0.015	0.0118	0.202	7034	Inv_Pheno_cont				FALSE	0.621871
Hematopoietic	Hemoglobin concentration (g/dl)	-0.0182	0.0142	0.202	7102	Inv_Pheno_cont				FALSE	0.619658
Symptoms	Nausea and vomiting	0.0622069	0.0488095	0.202492	8106	ICD10	503	7603	1.06418	FALSE	0.618964
Neoplasms	Cervical intraepithelial neoplasia [CIN] [Cervical dysplasia]	-0.191679	0.150462	0.202686	3310	ICD10	51	3259	0.825572	FALSE	0.617369
Endocrine/Metabolic	Hyperparathyroidism	-0.21835	0.172915	0.206677	7899	ICD10	38	7861	0.803844	FALSE	0.627307
Endocrine/Metabolic	Disorders of calcium/phosphorus metabolism	0.152728	0.120953	0.206692	8068	ICD10	77	7991	1.16501	FALSE	0.625153
Hematopoietic	Mean reticulocyte volume (Femtoliters)	-0.132	0.105	0.207	6912	Inv_Pheno_cont				FALSE	0.623895
Mental Disorders	Schizophrenia	-0.229524	0.182083	0.207473	7428	ICD10	33	7395	0.794912	FALSE	0.623141
Circulatory System	Ischemic Heart Disease	0.0379878	0.0301417	0.207559	8086	ICD10	1674	6412	1.03872	FALSE	0.621236
Genitourinary	Renal dialysis	0.188051	0.149357	0.208003	7254	ICD10	51	7203	1.2069	FALSE	0.62041
Neurological	Other cerebral degenerations	-0.217852	0.174459	0.211765	7695	ICD10	38	7657	0.804244	FALSE	0.629454
Dermatologic	Other local infections of skin and subcutaneous tissue	0.177574	0.14292	0.214064	8064	ICD10	55	8009	1.19432	FALSE	0.6341
Circulatory System	Angina, grade 2	0.0618754	0.0496	0.215	5337	Inv_Pheno_bin	524	4813	1.06383	FALSE	0.634692
Musculoskeletal	Other acquired deformities of limbs	0.179943	0.145168	0.215141	7821	ICD10	54	7767	1.19715	FALSE	0.632941
Respiratory	Other Symptoms of Respiratory system	0.058673	0.0473854	0.215638	8106	ICD10	537	7569	1.06043	FALSE	0.632246
Circulatory System	Coronary atherosclerosis	0.0415242	0.0337199	0.218157	7672	ICD10	1260	6412	1.0424	FALSE	0.637463
Digestive	Cholelithiasis with other cholecystitis	0.115295	0.0943866	0.22189	7795	ICD10	128	7667	1.1222	FALSE	0.646179
Genitourinary	Urine potassium (mmol/L)*	0.0151	0.0123	0.222	7085	Inv_Pheno_cont				FALSE	0.644323
Sense Organs	Vertiginous syndromes and other disorders of vestibular system	-0.158058	0.130417	0.225535	7810	ICD10	68	7742	0.8538	FALSE	0.652388
Reproductive	Bilateral oophorectomy	0.0888312	0.0738	0.227	3104	Inv_Pheno_bin	232	2872	1.0929	FALSE	0.654428
Genitourinary	Disorders of penis	-0.181923	0.151342	0.229339	3605	ICD10	51	3554	0.833665	FALSE	0.658967
Respiratory	Other diseases of Respiratory system, not elsewhere classified	0.0602596	0.0505559	0.233285	8105	ICD10	469	7636	1.06211	FALSE	0.668078
Sense Organs	Speech-reception-threshold estimate (right)*	0.0193	0.0163	0.234	3741	Inv_Pheno_cont				FALSE	0.667907
Respiratory	Other diseases of Respiratory system, NEC	0.0609734	0.0514424	0.235909	8088	ICD10	452	7636	1.06287	FALSE	0.671133
Neurological	Nerve root and plexus disorders	0.2453	0.207229	0.236525	7716	ICD10	26	7690	1.27801	FALSE	0.670673
Digestive	Reflux esophagitis	0.0651593	0.055202	0.237849	7054	ICD10	391	6663	1.06733	FALSE	0.672216
Hematopoietic	Anemia of chronic disease	0.215399	0.182558	0.238044	6685	ICD10	35	6650	1.24036	FALSE	0.670568
Respiratory	Other upper Respiratory disease	-0.187914	0.159642	0.239158	7545	ICD10	45	7500	0.828686	FALSE	0.671511
Endocrine/Metabolic	Phosphate (mmol/L)	-0.00249	0.00212	0.24	6654	Inv_Pheno_cont				FALSE	0.671688
Dermatologic	Cellulitis and abscess of fingers/toes	-0.269604	0.22956	0.240219	8031	ICD10	22	8009	0.763682	FALSE	0.670125
Genitourinary	Postmenopausal bleeding	0.087573	0.0746814	0.240947	3336	ICD10	213	3123	1.09152	FALSE	0.669989
Respiratory	Acute and chronic tonsillitis	-0.132363	0.114032	0.245743	7586	ICD10	86	7500	0.876023	FALSE	0.681127
Neoplasms	Head cancer	-0.223144	0.189	0.246	7062	Inv_Pheno_bin	32	7030	0.8	FALSE	0.679654
Sense Organs	Corneal opacity and other disorders of cornea	-0.154543	0.1336	0.247369	7622	ICD10	65	7557	0.856806	FALSE	0.681254
Sense Organs	Subjective visual disturbances	0.216337	0.187619	0.248881	7981	ICD10	32	7949	1.24152	FALSE	0.683235
Circulatory System	Other specified cardiac dysrhythmias	0.0975298	0.084724	0.249672	7351	ICD10	161	7190	1.10244	FALSE	0.68323
Dermatologic	Disorder of skin and subcutaneous tissue NOS	-0.108022	0.094052	0.250747	8106	ICD10	130	7976	0.897608	FALSE	0.684001
Endocrine/Metabolic	Fasting glucose (mmol/L)	-0.0386	0.0339	0.254	283	Inv_Pheno_cont				FALSE	0.690688
Sense Organs	Visual disturbances	0.101477	0.0890713	0.254588	8093	ICD10	144	7949	1.1068	FALSE	0.69011
Neoplasms	Acquired absence of breast	-0.137536	0.121018	0.25575	3550	ICD10	80	3470	0.871503	FALSE	0.691086
Endocrine/Metabolic	Other abnormal glucose	0.179117	0.157675	0.255961	5855	ICD10	46	5809	1.19616	FALSE	0.689494
Respiratory	Diseases of the larynx and vocal cords	0.127682	0.113065	0.258781	7588	ICD10	88	7500	1.13619	FALSE	0.694919
Circulatory System	Arterial stiffness index*	0.0203	0.0181	0.262	2951	Inv_Pheno_cont				FALSE	0.701379
Hematopoietic	Iron deficiency anemias	0.0450264	0.0401542	0.262144	7444	ICD10	794	6650	1.04606	FALSE	0.699593
Infectious Diseases	Streptococcus infection	0.161615	0.144539	0.263508	7588	ICD10	54	7534	1.17541	FALSE	0.701061
Injuries & Poisonings	Contusion	-0.182604	0.163538	0.264172	8106	ICD10	43	8063	0.833098	FALSE	0.700666
Mental Disorders	Agorophobia, social phobia, and panic disorder	0.224631	0.202575	0.267483	7423	ICD10	28	7395	1.25186	FALSE	0.707272
Sense Organs	Peripheral or central vertigo	-0.208707	0.188461	0.26811	7775	ICD10	33	7742	0.811633	FALSE	0.706761
Genitourinary	Chronic cystitis	0.239372	0.216569	0.269033	7187	ICD10	24	7163	1.27045	FALSE	0.707031
Circulatory System	Hypotension	0.0633383	0.0574441	0.270198	7575	ICD10	365	7210	1.06539	FALSE	0.707935
Genitourinary	Excessive or frequent menstruation	-0.0734227	0.0668305	0.271925	3403	ICD10	280	3123	0.929208	FALSE	0.7103
Injuries & Poisonings	Fracture of tibia and fibula	0.239819	0.21858	0.272567	7831	ICD10	24	7807	1.27102	FALSE	0.709827
Digestive	Appendiceal conditions	0.235111	0.214795	0.2737	8106	ICD10	25	8081	1.26505	FALSE	0.710631
Neurological	Extrapyramidal disease and abnormal movement disorders	0.246705	0.225504	0.273947	7679	ICD10	22	7657	1.2798	FALSE	0.709137
Digestive	Umbilical hernia	0.106095	0.0969951	0.274034	7180	ICD10	122	7058	1.11193	FALSE	0.707238
Sense Organs	Diplopia and disorders of binocular vision	0.223352	0.20431	0.274305	7976	ICD10	27	7949	1.25026	FALSE	0.705823
Endocrine/Metabolic	Hyposmolality and/or hyponatremia	-0.0748296	0.0688801	0.277313	7728	ICD10	257	7471	0.927902	FALSE	0.711439
Dermatologic	Systemic lupus erythematosus	0.246494	0.226935	0.277397	7767	ICD10	22	7745	1.27953	FALSE	0.709543
Sense Organs	Open-angle glaucoma	0.12181	0.112183	0.277562	7649	ICD10	92	7557	1.12954	FALSE	0.707865
Mental And Behavioral Disorders	Anxiety	0.203341	0.187	0.279	7420	Inv_Pheno_bin	32	7388	1.22549	FALSE	0.709434
Genitourinary	Irregular menstrual cycle/bleeding	-0.0617901	0.0571431	0.279554	3523	ICD10	400	3123	0.94008	FALSE	0.708752
Neoplasms	Benign neoplasm of brain and other parts of nervous system	0.193025	0.178774	0.280267	8085	ICD10	36	8049	1.21291	FALSE	0.708476
Dermatologic	Sarcoidosis	-0.16023	0.14874	0.281369	7805	ICD10	52	7753	0.851948	FALSE	0.709182
Hematopoietic	Iron deficiency anemias, unspecified or not due to blood loss	0.0437495	0.0406396	0.281692	7424	ICD10	774	6650	1.04472	FALSE	0.707927
Genitourinary	Hydrocele	0.19355	0.180416	0.283363	3590	ICD10	36	3554	1.21355	FALSE	0.710055
Genitourinary	Calculus of lower urinary tract	0.230614	0.214988	0.283412	7866	ICD10	25	7841	1.25937	FALSE	0.708119
Digestive	Cholelithiasis	0.0636143	0.0593225	0.283565	7999	ICD10	332	7667	1.06568	FALSE	0.706453
Endocrine/Metabolic	Vitamin D deficiency	-0.0696529	0.0663951	0.294147	7920	ICD10	266	7654	0.932717	FALSE	0.730706
Neurological	Prospective memory	-0.0295588	0.0322	0.295	2322	Inv_Pheno_bin	2140	182	0.970874	FALSE	0.730718
Infectious Diseases	Viral infection	0.106104	0.10143	0.295524	8006	ICD10	110	7896	1.11194	FALSE	0.729919
Sense Organs	Cataract surgery	0.0888312	0.0855	0.297	3129	Inv_Pheno_bin	179	2950	1.0929	FALSE	0.731469
Sense Organs	Uveitis, noninfectious or NOS	0.240586	0.231355	0.298387	7803	ICD10	21	7782	1.27199	FALSE	0.73279
Digestive	Cholecystitis without cholelithiasis	0.115975	0.112446	0.302362	7757	ICD10	90	7667	1.12297	FALSE	0.740442
Circulatory System	Bundle branch block	0.0978478	0.0950308	0.303178	7317	ICD10	127	7190	1.10279	FALSE	0.740338
Dermatologic	Rash and other nonspecific skin eruption	-0.121242	0.117902	0.303796	7934	ICD10	82	7852	0.885819	FALSE	0.739752
Circulatory System	Other forms of chronic heart disease	0.0941599	0.0918745	0.305422	6551	ICD10	139	6412	1.09874	FALSE	0.741617
Dermatologic	Erythematous conditions	0.0948592	0.0932079	0.308813	7885	ICD10	132	7753	1.0995	FALSE	0.747744
Circulatory System	Self-reported venous thromboembolism	0.0932124	0.0917	0.309	7313	Inv_Pheno_bin	139	7174	1.09769	FALSE	0.746101
Dermatologic	Erythematosquamous dermatosis	-0.17038	0.167502	0.309065	7794	ICD10	41	7753	0.843344	FALSE	0.744172
Sense Organs	Myopia	-0.14252	0.140304	0.309727	7993	ICD10	58	7935	0.86717	FALSE	0.74369
Dermatologic	Other dyschromia	0.237663	0.234722	0.311283	7774	ICD10	21	7753	1.26828	FALSE	0.74535
Sense Organs	Other disorders of eye	0.112407	0.111035	0.311367	7889	ICD10	93	7796	1.11897	FALSE	0.743486
Genitourinary	Cystitis	0.119035	0.118206	0.313927	7244	ICD10	81	7163	1.12641	FALSE	0.747529
Respiratory	Postinflammatory pulmonary fibrosis	0.136552	0.135631	0.314035	7620	ICD10	61	7559	1.14631	FALSE	0.745724
Circulatory System	Unstable angina (intermediate coronary syndrome)	0.0607491	0.0603872	0.31442	6744	ICD10	332	6412	1.06263	FALSE	0.744587
Dermatologic	Seborrheic keratosis	-0.176297	0.175513	0.315155	8096	ICD10	37	8059	0.838369	FALSE	0.744284
Hematopoietic	Pernicious anemia	-0.202593	0.201902	0.315656	6679	ICD10	29	6650	0.81661	FALSE	0.743431
Digestive	Ulcerative colitis	-0.0931548	0.0932559	0.317835	6561	ICD10	133	6428	0.911052	FALSE	0.746524
Genitourinary	Noninflammatory disorders of vulva and perineum	0.183635	0.184137	0.318634	3706	ICD10	34	3672	1.20158	FALSE	0.746365
Respiratory	Emphysema	0.185045	0.186165	0.32023	7816	ICD10	33	7783	1.20327	FALSE	0.748072
Neoplasms	Hemangioma and lymphangioma, any site	-0.15079	0.151933	0.320967	8106	ICD10	49	8057	0.860029	FALSE	0.747765
Neoplasms	Cervical cancer and dysplasia	0.1028	0.103926	0.322583	3367	ICD10	108	3259	1.10827	FALSE	0.749506
Digestive	Diseases of pulp and periapical tissues	-0.1498	0.151456	0.322631	7827	ICD10	49	7778	0.86088	FALSE	0.747603
Infectious Diseases	Methicillin sensitive Staphylococcus aureus	-0.118904	0.121008	0.325798	7611	ICD10	77	7534	0.887893	FALSE	0.752915
Endocrine/Metabolic	Thyrotoxicosis with or without goiter	0.123068	0.12603	0.328821	7386	ICD10	73	7313	1.13096	FALSE	0.757871
Dermatologic	Scar conditions and fibrosis of skin	-0.151525	0.15572	0.330524	8007	ICD10	47	7960	0.859397	FALSE	0.759765
Infectious Diseases	Viral Enteritis	-0.150353	0.154908	0.331749	7965	ICD10	47	7918	0.860404	FALSE	0.760552
Musculoskeletal	Polymyalgia Rheumatica	0.200025	0.20636	0.332394	8106	ICD10	27	8079	1.22143	FALSE	0.76001
Endocrine/Metabolic	Disorders of parathyroid gland	-0.153085	0.158745	0.334872	7906	ICD10	45	7861	0.858057	FALSE	0.76365
Mental And Behavioral Disorders	Current vs. ever smoking	0.0523465	0.0546	0.337	1013	Inv_Pheno_bin	693	320	1.05374	FALSE	0.766475
Neurological	Migraine	-0.091174	0.0952693	0.338561	7694	ICD10	125	7569	0.912859	FALSE	0.767998
Sense Organs	Otitis media and Eustachian tube disorders	0.109279	0.115411	0.343703	8036	ICD10	84	7952	1.11547	FALSE	0.777617
Genitourinary	Urine sodium (mmol/L)*	0.0115	0.0121	0.344	7103	Inv_Pheno_cont				FALSE	0.776251
Circulatory System	Aortic aneurysm	0.191427	0.202514	0.34453	7866	ICD10	27	7839	1.21098	FALSE	0.775418
Genitourinary	Pyelonephritis	0.0956658	0.102101	0.348771	7272	ICD10	109	7163	1.10039	FALSE	0.782917
Neurological	Degenerative disease of the spinal cord	0.132024	0.141178	0.349708	7714	ICD10	57	7657	1.14114	FALSE	0.782983
Symptoms	Abdominal pain	-0.0384361	0.0415418	0.354841	8106	ICD10	712	7394	0.962293	FALSE	0.792418
Sense Organs	Labyrinthitis	-0.193817	0.210081	0.356227	7768	ICD10	26	7742	0.823809	FALSE	0.793456
Genitourinary	Dysuria	-0.107763	0.117131	0.357561	7543	ICD10	83	7460	0.89784	FALSE	0.794375
Neoplasms	Benign neoplasm of brain, cranial nerves, meninges	0.168346	0.183696	0.359437	8083	ICD10	34	8049	1.18335	FALSE	0.79649
Endocrine/Metabolic	Disorders of adrenal glands	0.196989	0.215815	0.361364	7885	ICD10	24	7861	1.21773	FALSE	0.798708
Musculoskeletal	Spinal stenosis	0.0708985	0.077744	0.361796	8003	ICD10	191	7812	1.07347	FALSE	0.797617
Sense Organs	Eye surgery	0.0544562	0.0598	0.366	3129	Inv_Pheno_bin	377	2752	1.05597	FALSE	0.804827
Digestive	Other biliary tract disease	0.0849493	0.0940123	0.366209	7796	ICD10	129	7667	1.08866	FALSE	0.803236
Sense Organs	Inflammation of the eye	0.0826427	0.0915186	0.366518	7919	ICD10	137	7782	1.08615	FALSE	0.801874
Dermatologic	Chronic ulcer of leg or foot	0.12205	0.135797	0.368774	8066	ICD10	62	8004	1.12981	FALSE	0.804767
Circulatory System	Precordial pain	0.059098	0.0658253	0.369292	8106	ICD10	267	7839	1.06088	FALSE	0.803864
Genitourinary	Urinary calculus	0.0621156	0.0691878	0.369302	8083	ICD10	242	7841	1.06409	FALSE	0.80186
Circulatory System	Heart failure NOS	0.0637128	0.0713909	0.372152	7975	ICD10	230	7745	1.06579	FALSE	0.806017
Pregnancy Complications	Missed abortion/Hydatidiform mole	-0.14128	0.158637	0.373152	3692	ICD10	45	3647	0.868247	FALSE	0.806158
Digestive	Irritable Bowel Syndrome	-0.0744339	0.0841999	0.376688	6591	ICD10	163	6428	0.928269	FALSE	0.811763
Mental And Behavioral Disorders	Mean packs of cigarettes smoked/day*	-0.0435	0.0494	0.379	410	Inv_Pheno_cont				FALSE	0.814708
Genitourinary	Postmenopausal atrophic vaginitis	0.18212	0.207274	0.379595	3149	ICD10	26	3123	1.19976	FALSE	0.813957
Neoplasms	Cancer of kidney and renal pelvis	-0.171825	0.197417	0.384101	8057	ICD10	30	8027	0.842127	FALSE	0.821575
Digestive	Heartburn	0.0921085	0.105883	0.384351	6764	ICD10	101	6663	1.09648	FALSE	0.820075
Neoplasms	Prostate cancer	-0.0953102	0.108	0.385	3571	Inv_Pheno_bin	104	3467	0.909091	FALSE	0.819432
Musculoskeletal	Acquired toe deformities	-0.100405	0.116078	0.387054	7851	ICD10	84	7767	0.904471	FALSE	0.821774
Dermatologic	Symptoms affecting skin	0.132273	0.153299	0.388223	7901	ICD10	49	7852	1.14142	FALSE	0.822232
Endocrine/Metabolic	Lipoprotein A (nmol/L)*	-0.0105	0.0122	0.39	7342	Inv_Pheno_cont				FALSE	0.823971
Circulatory System	Intracerebral hemorrhage	0.156791	0.18275	0.390916	7765	ICD10	34	7731	1.16975	FALSE	0.823887
Neurological	Visual memory (Number incorrect)*	-0.0102	0.0119	0.393	7312	Inv_Pheno_cont				FALSE	0.826259
Digestive	Dental caries	0.0830906	0.0976922	0.395028	7898	ICD10	120	7778	1.08664	FALSE	0.828502
Infectious Diseases	Herpes zoster	-0.197158	0.232463	0.396367	7917	ICD10	21	7896	0.821061	FALSE	0.829291
Circulatory System	Congestive heart failure; nonhypertensive	0.0528891	0.0626785	0.398772	8048	ICD10	303	7745	1.05431	FALSE	0.832304
Neoplasms	Benign neoplasm of uterus	0.0517099	0.0614876	0.400359	3735	ICD10	331	3404	1.05307	FALSE	0.833598
Genitourinary	Hydronephrosis	0.13384	0.159321	0.400871	7886	ICD10	45	7841	1.14321	FALSE	0.832653
Digestive	Peritoneal adhesions (postoperative) (postinfection)	0.0794617	0.0953832	0.4048	7431	ICD10	124	7307	1.0827	FALSE	0.838793
Musculoskeletal	Other disorders of synovium, tendon, and bursa	-0.0505768	0.0608531	0.4059	7751	ICD10	319	7432	0.950681	FALSE	0.839055
Neoplasms	Chemotherapy	-0.0726644	0.0875841	0.406735	7853	ICD10	151	7702	0.929913	FALSE	0.83877
Digestive	Acute pancreatitis	-0.0979917	0.118384	0.407815	8074	ICD10	81	7993	0.906656	FALSE	0.83899
Mental Disorders	Schizophrenia and other psychotic disorders	-0.142564	0.172254	0.407874	7432	ICD10	37	7395	0.867132	FALSE	0.837114
Dermatologic	Dyschromia and Vitiligo	0.153886	0.186277	0.408741	7786	ICD10	33	7753	1.16636	FALSE	0.8369
Digestive	Diaphragmatic hernia	0.031635	0.0383151	0.409	7931	ICD10	873	7058	1.03214	FALSE	0.835446
Genitourinary	Cyst of kidney, acquired	0.0933428	0.113306	0.410048	7291	ICD10	88	7203	1.09784	FALSE	0.835605
Sense Organs	Disorders of lacrimal system	-0.072177	0.0877083	0.410553	7947	ICD10	151	7796	0.930366	FALSE	0.834661
Neoplasms	Malignant neoplasm of kidney, except pelvis	-0.163945	0.200306	0.413087	8056	ICD10	29	8027	0.848789	FALSE	0.837838
Digestive	Ulcerative colitis (chronic)	-0.166449	0.203659	0.41376	6456	ICD10	28	6428	0.846666	FALSE	0.837232
Neoplasms	Uterine leiomyoma	0.0504807	0.0619827	0.415398	3729	ICD10	325	3404	1.05178	FALSE	0.838579
Dermatologic	Seborrheic dermatitis	-0.140889	0.173599	0.417033	7791	ICD10	38	7753	0.868586	FALSE	0.839912
Mental Disorders	Alcoholism	-0.0944575	0.116883	0.419012	7864	ICD10	84	7780	0.909866	FALSE	0.841931
Mental Disorders	Major depressive disorder	0.0407468	0.0505826	0.420503	7859	ICD10	464	7395	1.04159	FALSE	0.842961
Genitourinary	Dysmenorrhea	-0.136035	0.169125	0.421195	3163	ICD10	40	3123	0.872812	FALSE	0.84239
Mental Disorders	Mood disorders	0.0394903	0.0495533	0.425495	7880	ICD10	485	7395	1.04028	FALSE	0.84902
Circulatory System	Arteritis NOS	0.182422	0.229123	0.42593	7861	ICD10	22	7839	1.20012	FALSE	0.847926
Genitourinary	Prolapse of vaginal walls	-0.0753898	0.0946918	0.425939	3778	ICD10	131	3647	0.927382	FALSE	0.84599
Hematopoietic	Platelet distribution width (%)*	-0.00987	0.0124	0.426	7093	Inv_Pheno_cont				FALSE	0.844166
Sense Organs	Other disorders of middle ear and mastoid	0.141884	0.178261	0.426071	7987	ICD10	35	7952	1.15244	FALSE	0.842371
Sense Organs	Dizziness and giddiness (Light-headedness and vertigo)	0.048559	0.0612084	0.42758	8056	ICD10	314	7742	1.04976	FALSE	0.84342
Digestive	Other disorders of liver	0.103607	0.130893	0.428629	7720	ICD10	66	7654	1.10916	FALSE	0.843558
Circulatory System	Nonrheumatic aortic valve disorders	-0.0759698	0.0960488	0.428974	7825	ICD10	127	7698	0.926844	FALSE	0.842312
Circulatory System	Left ventricular ejection fraction (%)*	0.0506	0.0643	0.431	276	Inv_Pheno_cont				FALSE	0.844368
Digestive	Periapical abscess	-0.138325	0.176293	0.432672	7814	ICD10	36	7778	0.870816	FALSE	0.845721
Digestive	Diseases of hard tissues of teeth	0.0758722	0.0969439	0.433838	7900	ICD10	122	7778	1.07882	FALSE	0.846082
Reproductive	Ever had hysterectomy	-0.0582689	0.0709	0.437	2884	Inv_Pheno_bin	267	2617	0.943396	FALSE	0.850325
Dermatologic	Disturbance of skin sensation	0.071336	0.0921655	0.438931	7986	ICD10	134	7852	1.07394	FALSE	0.852159
Genitourinary	Endometrial hyperplasia	0.169689	0.220054	0.440634	3617	ICD10	24	3593	1.18494	FALSE	0.853543
Dermatologic	Psoriasis vulgaris	0.0848756	0.11043	0.442136	7686	ICD10	93	7593	1.08858	FALSE	0.854531
Injuries & Poisonings	Internal derangement of knee	0.040986	0.0536781	0.445134	8091	ICD10	409	7682	1.04184	FALSE	0.858401
Musculoskeletal	Osteoarthrosis, localized, primary	0.0482273	0.0632645	0.445874	7173	ICD10	299	6874	1.04941	FALSE	0.857908
Hematopoietic	Other vitamin B12 deficiency anemia	0.148397	0.195148	0.446997	6680	ICD10	30	6650	1.15997	FALSE	0.858154
Neurological	Other headache syndromes	-0.0388993	0.0511713	0.447148	8021	ICD10	452	7569	0.961848	FALSE	0.856537
Neoplasms	Secondary malignant neoplasm of liver	-0.112652	0.14828	0.44742	7754	ICD10	52	7702	0.893462	FALSE	0.855157
Infectious Diseases	Infection/inflammation of internal prosthetic device; implant; and graft	0.0895784	0.11825	0.448731	7975	ICD10	81	7894	1.09371	FALSE	0.855766
Digestive	Paralytic ileus	-0.158759	0.209774	0.449163	6455	ICD10	27	6428	0.853202	FALSE	0.854699
Symptoms	Fever of unknown origin	0.0479683	0.0634736	0.449817	8106	ICD10	288	7818	1.04914	FALSE	0.854058
Circulatory System	Cardiac index (L/min/m2)*	-0.0483	0.064	0.45	276	Inv_Pheno_cont				FALSE	0.852527
Digestive	GERD	0.0301531	0.0399379	0.450249	7447	ICD10	784	6663	1.03061	FALSE	0.851129
Genitourinary	Chronic glomerulonephritis, NOS	0.134959	0.17876	0.450266	7238	ICD10	35	7203	1.14449	FALSE	0.849298
Dermatologic	Psoriatic arthropathy	-0.154446	0.205922	0.453241	7620	ICD10	27	7593	0.856889	FALSE	0.853044
Symptoms	Edema	0.0897453	0.120096	0.454896	8105	ICD10	80	8025	1.0939	FALSE	0.854293
Dermatologic	Chronic ulcer of skin	0.0794404	0.106419	0.455372	8106	ICD10	102	8004	1.08268	FALSE	0.853328
Neoplasms	Non cancer	-0.139762	0.184	0.456	7064	Inv_Pheno_bin	34	7030	0.869565	FALSE	0.852651
Neoplasms	Secondary malignancy of Respiratory organs	0.117257	0.15749	0.456551	7748	ICD10	46	7702	1.12441	FALSE	0.851834
Injuries & Poisonings	Fracture of radius and ulna	-0.0824708	0.111368	0.45898	7898	ICD10	91	7807	0.920838	FALSE	0.854516
Digestive	Gingival and periodontal diseases	-0.0856622	0.116012	0.460277	7863	ICD10	85	7778	0.917904	FALSE	0.855083
Digestive	Disorders of function of stomach	0.0384962	0.052377	0.46235	6936	ICD10	440	6496	1.03925	FALSE	0.857088
Infectious Diseases	Septicemia	-0.0528548	0.0721582	0.463873	7758	ICD10	224	7534	0.948518	FALSE	0.858065
Mental Disorders	Other mental disorder	-0.166413	0.227376	0.464238	7417	ICD10	22	7395	0.846696	FALSE	0.856902
Musculoskeletal	Enthesopathy	0.0443406	0.0607428	0.465406	7752	ICD10	320	7432	1.04534	FALSE	0.857223
Mental And Behavioral Disorders	Ongoing Behavioral or Misc Addiction	0.122168	0.168	0.466	935	Inv_Pheno_bin	46	889	1.12994	FALSE	0.856486
Endocrine/Metabolic	Disorders of magnesium metabolism	0.116871	0.160543	0.466628	8035	ICD10	44	7991	1.12397	FALSE	0.855815
Sense Organs	Disorders of vitreous body	0.12271	0.169021	0.467836	7836	ICD10	40	7796	1.13056	FALSE	0.856209
Circulatory System	Paroxysmal tachycardia, unspecified	-0.0688704	0.0948728	0.467885	7320	ICD10	130	7190	0.933448	FALSE	0.854486
Dermatologic	Diffuse diseases of connective tissue	0.0941986	0.129978	0.468619	7771	ICD10	67	7704	1.09878	FALSE	0.854017
Genitourinary	Disorders of menstruation and other abnormal bleeding from female genital tract	-0.0378356	0.0523126	0.46952	3617	ICD10	494	3123	0.962871	FALSE	0.853852
Digestive	Other specified gastritis	0.0370846	0.0512743	0.469521	6958	ICD10	462	6496	1.03778	FALSE	0.852057
Digestive	Ulceration of intestine	0.106378	0.147242	0.470006	6481	ICD10	53	6428	1.11224	FALSE	0.851145
Sense Organs	Other disorders of eyelids	0.0694976	0.0966319	0.472019	7905	ICD10	123	7782	1.07197	FALSE	0.852998
Mental Disorders	Phobia	0.118576	0.164936	0.472187	7437	ICD10	42	7395	1.12589	FALSE	0.851516
Hematopoietic	Purpura and other hemorrhagic conditions	0.0750148	0.105704	0.477912	8080	ICD10	103	7977	1.0779	FALSE	0.860041
Digestive	Dyspepsia and other specified disorders of function of stomach	0.0370667	0.052503	0.480193	6934	ICD10	438	6496	1.03776	FALSE	0.862346
Injuries & Poisonings	Opiates and related narcotics causing adverse effects in therapeutic use	0.109681	0.155378	0.480249	7118	ICD10	47	7071	1.11592	FALSE	0.860655
Circulatory System	Maximum carotid IMT (µm)*	0.0359	0.051	0.481	346	Inv_Pheno_cont				FALSE	0.860212
Genitourinary	Endometriosis	-0.074188	0.1053	0.481097	3753	ICD10	105	3648	0.928497	FALSE	0.858604
Endocrine/Metabolic	Pulse pressure (mmHg)*	0.00751	0.0108	0.486	7074	Inv_Pheno_cont				FALSE	0.865562
Neoplasms	Cancer of bronchus; lung	-0.120458	0.17291	0.486021	8094	ICD10	38	8056	0.886514	FALSE	0.863814
Sense Organs	Inflammation of eyelids	0.073498	0.105805	0.487272	7884	ICD10	102	7782	1.07627	FALSE	0.864257
Respiratory	Cough	0.055879	0.0804817	0.48749	7747	ICD10	178	7569	1.05747	FALSE	0.862867
Sense Organs	Other disorders of tympanic membrane	-0.0965987	0.139469	0.488549	8010	ICD10	58	7952	0.90792	FALSE	0.86297
Neoplasms	Lung cancer	-0.131028	0.193	0.489	7074	Inv_Pheno_bin	30	7044	0.877193	FALSE	0.862
Dermatologic	Diseases of sebaceous glands	0.0511845	0.074381	0.491365	8101	ICD10	207	7894	1.05252	FALSE	0.864401
Endocrine/Metabolic	Disorders of fluid, electrolyte, and acid-base balance	0.0317918	0.0462577	0.491909	8057	ICD10	586	7471	1.0323	FALSE	0.863596
Neurological	Reaction time (ms)*	0.00849	0.0124	0.492	6753	Inv_Pheno_cont				FALSE	0.862
Circulatory System	Polyarteritis nodosa and allied conditions	0.106074	0.154488	0.492322	7887	ICD10	48	7839	1.1119	FALSE	0.860815
Mental Disorders	Dementias	-0.0816005	0.119066	0.49313	7899	ICD10	82	7817	0.92164	FALSE	0.860482
Circulatory System	Endocarditis	-0.156566	0.228524	0.49327	7996	ICD10	22	7974	0.855075	FALSE	0.858988
Neoplasms	Neoplasm of uncertain behavior	-0.123425	0.181668	0.496883	7736	ICD10	34	7702	0.883888	FALSE	0.863535
Musculoskeletal	Hand preference	-0.0295588	0.0451	0.498	7318	Inv_Pheno_bin	608	6710	0.970874	FALSE	0.863734
Hematopoietic	Other anemias	0.02586	0.0382406	0.498885	7541	ICD10	891	6650	1.0262	FALSE	0.863532
Musculoskeletal	Rheumatoid arthritis	0.0573168	0.0852233	0.501235	7898	ICD10	159	7739	1.05899	FALSE	0.86586
Neurological	Other paralytic syndromes	-0.140197	0.20859	0.501509	7683	ICD10	26	7657	0.869187	FALSE	0.864601
Mental And Behavioral Disorders	Ever vs. never drinking alcohol	-0.0198026	0.0276	0.505	7255	Inv_Pheno_bin	2869	4386	0.980392	FALSE	0.868882
Circulatory System	Arterial embolism and thrombosis	0.143576	0.21741	0.509002	7863	ICD10	24	7839	1.15439	FALSE	0.874023
Sense Organs	Speech-reception-threshold estimate (left)*	0.0107	0.0162	0.511	3730	Inv_Pheno_cont				FALSE	0.87571
Circulatory System	Transient cerebral ischemia	-0.0776375	0.118133	0.51105	7813	ICD10	82	7731	0.9253	FALSE	0.874057
Sense Organs	Infection of the eye	-0.118776	0.180901	0.511452	7817	ICD10	35	7782	0.888007	FALSE	0.873013
Musculoskeletal	Other derangement of joint	0.149419	0.227937	0.512126	7936	ICD10	22	7914	1.16116	FALSE	0.872436
Sense Organs	Ectropion or entropion	-0.153309	0.234246	0.512802	7803	ICD10	21	7782	0.857864	FALSE	0.871864
Musculoskeletal	Calcaneal spur; Exostosis NOS	0.139273	0.21307	0.513339	7457	ICD10	25	7432	1.14944	FALSE	0.871059
Musculoskeletal	Rupture of tendon, nontraumatic	-0.050527	0.07732	0.513448	7626	ICD10	194	7432	0.950728	FALSE	0.869532
Respiratory	Obstructive chronic bronchitis	0.0837186	0.128294	0.514045	7851	ICD10	68	7783	1.08732	FALSE	0.868838
Endocrine/Metabolic	Unspecified disorder of lipoid metabolism	-0.139771	0.214523	0.514696	5680	ICD10	25	5655	0.869558	FALSE	0.868235
Mental Disorders	Senile dementia	-0.0892408	0.137104	0.515113	7879	ICD10	62	7817	0.914625	FALSE	0.86724
Respiratory	Pulmonary collapse; interstitial and compensatory emphysema	0.0664998	0.10273	0.517421	7667	ICD10	108	7559	1.06876	FALSE	0.869429
Digestive	Cholangitis	-0.153723	0.237521	0.517506	7687	ICD10	20	7667	0.85751	FALSE	0.86788
Genitourinary	Uterine/Uterovaginal prolapse	0.0624598	0.0967879	0.518716	3771	ICD10	124	3647	1.06445	FALSE	0.868219
Musculoskeletal	Spondylosis and allied disorders	0.072836	0.112968	0.519089	7901	ICD10	89	7812	1.07555	FALSE	0.86716
Sense Organs	Disorders of iris and ciliary body	0.134478	0.210102	0.522133	7822	ICD10	26	7796	1.14394	FALSE	0.870558
Digestive	Peritoneal or intestinal adhesions	0.135795	0.212747	0.523283	6453	ICD10	25	6428	1.14545	FALSE	0.870792
Musculoskeletal	Fasciitis	-0.104742	0.165987	0.528024	7473	ICD10	41	7432	0.900557	FALSE	0.876987
Digestive	Noninfectious gastroenteritis	0.0315081	0.0502543	0.530676	6908	ICD10	480	6428	1.03201	FALSE	0.879698
Genitourinary	Ovarian cyst	-0.0695798	0.111189	0.531459	3216	ICD10	93	3123	0.932786	FALSE	0.879305
Infectious Diseases	Bacterial enteritis	0.0587721	0.0942336	0.532835	8046	ICD10	128	7918	1.06053	FALSE	0.879892
Endocrine/Metabolic	Vitamin B-complex deficiencies	-0.0564337	0.0908636	0.534546	7795	ICD10	141	7654	0.945129	FALSE	0.881029
Neoplasms	Benign neoplasm of ovary	0.139605	0.225159	0.535239	3259	ICD10	22	3237	1.14982	FALSE	0.880488
Respiratory	Dependence on respirator [Ventilator] or supplemental oxygen	0.125094	0.202028	0.535793	7588	ICD10	29	7559	1.13325	FALSE	0.879721
Neurological	Facial nerve disorders [CN7]	0.0947334	0.153531	0.537214	7738	ICD10	48	7690	1.09937	FALSE	0.880377
Mental Disorders	Bipolar	-0.120798	0.196072	0.537834	7424	ICD10	29	7395	0.886213	FALSE	0.879721
Digestive	Duodenitis	0.0382142	0.0623515	0.539953	6800	ICD10	304	6496	1.03895	FALSE	0.881514
Sense Organs	Blindness and low vision	0.102831	0.168185	0.540924	7975	ICD10	40	7935	1.1083	FALSE	0.88143
Genitourinary	Other specified benign mammary dysplasias	-0.124954	0.204727	0.541634	3738	ICD10	27	3711	0.882537	FALSE	0.880922
Neurological	Abnormal movement	0.0876182	0.143592	0.541736	8101	ICD10	55	8046	1.09157	FALSE	0.879428
Musculoskeletal	Spinal stenosis of lumbar region	0.0550358	0.0905268	0.54322	7952	ICD10	140	7812	1.05658	FALSE	0.88018
Mental Disorders	Altered mental status	0.0580597	0.0955836	0.54357	7943	ICD10	126	7817	1.05978	FALSE	0.879094
Genitourinary	Hyperplasia of prostate	-0.032379	0.0534637	0.544763	4066	ICD10	494	3572	0.96814	FALSE	0.879374
Digestive	Ulceration of the lower GI tract	0.0756877	0.125405	0.546146	6501	ICD10	73	6428	1.07863	FALSE	0.879959
Digestive	Jaundice (not of newborn)	0.13895	0.231193	0.547831	7675	ICD10	21	7654	1.14907	FALSE	0.881027
Circulatory System	Left ventricle stroke volume (mL)*	0.0361	0.0602	0.549	275	Inv_Pheno_cont				FALSE	0.881263
Genitourinary	Renal failure NOS	0.0743846	0.124742	0.550971	7276	ICD10	73	7203	1.07722	FALSE	0.882782
Infectious Diseases	Staphylococcus infections	-0.0629185	0.106071	0.553065	7635	ICD10	101	7534	0.93902	FALSE	0.884493
Respiratory	Empyema and pneumothorax	0.103953	0.176273	0.555376	7595	ICD10	36	7559	1.10955	FALSE	0.886544
Genitourinary	Urinary incontinence	-0.0584404	0.0994807	0.556898	7577	ICD10	117	7460	0.943234	FALSE	0.887331
Respiratory	Abnormal sputum	0.0632657	0.108405	0.559486	8106	ICD10	96	8010	1.06531	FALSE	0.88981
Respiratory	Hemoptysis	0.0632657	0.108405	0.559486	8106	ICD10	96	8010	1.06531	FALSE	0.888171
Digestive	Diseases of esophagus	0.0182579	0.0313678	0.560528	8057	ICD10	1394	6663	1.01843	FALSE	0.88819
Genitourinary	Nephrotic syndrome without mention of glomerulonephritis	-0.10554	0.18178	0.561515	7238	ICD10	35	7203	0.899838	FALSE	0.888122
Respiratory	Shortness of breath	0.0313875	0.0541394	0.56208	7974	ICD10	405	7569	1.03189	FALSE	0.887387
Circulatory System	Paroxysmal ventricular tachycardia	-0.0841812	0.146617	0.565863	7244	ICD10	54	7190	0.919265	FALSE	0.891725
Dermatologic	Urticaria	0.124124	0.216727	0.566835	7957	ICD10	24	7933	1.13216	FALSE	0.891628
Circulatory System	Intracranial hemorrhage	0.0805037	0.140633	0.567026	7788	ICD10	57	7731	1.08383	FALSE	0.890304
Sense Organs	Cholesteatoma	0.125527	0.219426	0.567274	7975	ICD10	23	7952	1.13375	FALSE	0.889074
Infectious Diseases	Intestinal infection due to C. difficile	0.132954	0.233036	0.568319	7939	ICD10	21	7918	1.1422	FALSE	0.889094
Neoplasms	Cancer of prostate	-0.0541287	0.0950708	0.569118	3708	ICD10	136	3572	0.94731	FALSE	0.888731
Infectious Diseases	Tuberculosis	-0.0834135	0.146551	0.569236	7587	ICD10	53	7534	0.919971	FALSE	0.887308
Circulatory System	Palpitations	-0.0496324	0.0876264	0.571116	7341	ICD10	151	7190	0.951579	FALSE	0.888631
Sense Organs	Astigmatism	0.0787003	0.139266	0.572001	7994	ICD10	59	7935	1.08188	FALSE	0.888405
Dermatologic	Decubitus ulcer	0.0902578	0.160356	0.573532	8049	ICD10	45	8004	1.09446	FALSE	0.889181
Respiratory	Acute upper Respiratory infections of multiple or unspecified sites	0.0623716	0.110973	0.574087	8100	ICD10	92	8008	1.06436	FALSE	0.888443
Musculoskeletal	Acquired deformities of knee	0.12301	0.219483	0.57517	7791	ICD10	24	7767	1.1309	FALSE	0.888524
Sense Organs	Ptosis of eyelid	0.0730027	0.130874	0.576976	7849	ICD10	67	7782	1.07573	FALSE	0.889719
Injuries & Poisonings	Fracture of upper limb	-0.0523301	0.0939267	0.577434	7936	ICD10	129	7807	0.949016	FALSE	0.888835
Endocrine/Metabolic	Hypopotassemia	-0.0591311	0.106602	0.579105	7573	ICD10	102	7471	0.942583	FALSE	0.889819
Congenital Anomalies	Congenital Anomalies of muscle, tendon, fascia, and connective tissue	0.12107	0.218901	0.580206	8077	ICD10	24	8053	1.1287	FALSE	0.889925
Infectious Diseases	Postoperative infection	0.0493194	0.0892653	0.580603	8038	ICD10	144	7894	1.05056	FALSE	0.888952
Circulatory System	Heart valve disorders	-0.0364562	0.0667212	0.584794	7964	ICD10	266	7698	0.9642	FALSE	0.89378
Injuries & Poisonings	Skull and face fracture and other intercranial injury	0.120867	0.222285	0.586616	8106	ICD10	23	8083	1.12847	FALSE	0.894979
Injuries & Poisonings	Fracture of neck of femur	-0.102321	0.188328	0.586915	7839	ICD10	32	7807	0.90274	FALSE	0.893853
Mental And Behavioral Disorders	Anxiety Criteria 6	-0.0392207	0.0716	0.589	7223	Inv_Pheno_bin	229	6994	0.961538	FALSE	0.895446
Musculoskeletal	Genu valgum or varum (acquired)	0.102582	0.190276	0.589802	7799	ICD10	32	7767	1.10803	FALSE	0.895087
Neoplasms	Cancer of mouth	-0.108852	0.202548	0.59098	8070	ICD10	28	8042	0.896863	FALSE	0.895298
Circulatory System	Mean heart rate (BPM)*	-0.0345	0.0647	0.594	276	Inv_Pheno_cont				FALSE	0.898295
Sense Organs	Corneal hysteresis right eye*	-0.0102	0.0192	0.595	3033	Inv_Pheno_cont				FALSE	0.898231
Musculoskeletal	Acquired spondylolisthesis	0.0821504	0.155323	0.596875	7814	ICD10	47	7767	1.08562	FALSE	0.899486
Genitourinary	Inflammatory diseases of female pelvic organs	0.0445581	0.0843186	0.597187	3813	ICD10	165	3648	1.04557	FALSE	0.898387
Endocrine/Metabolic	Creatinine (umol/L)*	0.00505	0.00958	0.598	7298	Inv_Pheno_cont				FALSE	0.898042
Neurological	Epilepsy, recurrent seizures, convulsions	0.0536046	0.101728	0.598233	7767	ICD10	110	7657	1.05507	FALSE	0.896829
Circulatory System	Pericarditis	0.065388	0.124139	0.598378	8047	ICD10	73	7974	1.06757	FALSE	0.89549
Sense Organs	Corneal degenerations	-0.0796887	0.151944	0.599959	7607	ICD10	50	7557	0.923404	FALSE	0.896299
Neoplasms	Benign neoplasm of skin	0.0657567	0.125695	0.600874	8092	ICD10	71	8021	1.06797	FALSE	0.896114
Digestive	Disorders of tooth development	-0.0696742	0.133485	0.601697	7841	ICD10	63	7778	0.932698	FALSE	0.895791
Dermatologic	Other hypertrophic and atrophic conditions of skin	0.0475466	0.0912951	0.602505	8097	ICD10	137	7960	1.0487	FALSE	0.895448
Neoplasms	Leukemia	0.0797174	0.153491	0.603508	8046	ICD10	49	7997	1.08298	FALSE	0.895394
Neoplasms	Benign neoplasm of other parts of Digestive system	-0.0381919	0.0736243	0.603942	7966	ICD10	214	7752	0.962528	FALSE	0.894498
Musculoskeletal	Acquired foot deformities	-0.039169	0.0756909	0.604817	7968	ICD10	201	7767	0.961588	FALSE	0.894257
Digestive	Intestinal obstruction without mention of hernia	0.0490482	0.0948701	0.605153	6558	ICD10	130	6428	1.05027	FALSE	0.893223
Dermatologic	Psoriasis and related disorders	0.0515623	0.0999585	0.605969	7707	ICD10	114	7593	1.05291	FALSE	0.892897
Dermatologic	Sebaceous cyst	0.0385505	0.0753071	0.608714	8096	ICD10	202	7894	1.0393	FALSE	0.895412
Digestive	Other disorders of biliary tract	0.0980686	0.191685	0.608921	7698	ICD10	31	7667	1.10304	FALSE	0.894191
Digestive	Other disorders of peritoneum	0.0470823	0.0921857	0.609538	7440	ICD10	133	7307	1.04821	FALSE	0.893574
Congenital Anomalies	Cardiac and circulatory Congenital Anomalies	0.0847155	0.16587	0.609538	8106	ICD10	41	8065	1.08841	FALSE	0.892057
Pregnancy Complications	Other complications of pregnancy NEC	0.093652	0.183423	0.609646	3879	ICD10	35	3844	1.09818	FALSE	0.890703
Genitourinary	Pelvic peritoneal adhesions, female (postoperative) (postinfection)	0.0592092	0.116074	0.609983	3733	ICD10	85	3648	1.061	FALSE	0.889687
Digestive	Other disorders of gallbladder	0.0849251	0.167346	0.611817	7707	ICD10	40	7667	1.08864	FALSE	0.890856
Circulatory System	Atherosclerosis	-0.0957179	0.189546	0.613568	7871	ICD10	32	7839	0.90872	FALSE	0.891899
Genitourinary	Renal colic	0.0676213	0.134181	0.614292	7904	ICD10	63	7841	1.06996	FALSE	0.891447
Pregnancy Complications	Diabetes or abnormal glucose tolerance complicating pregnancy	0.106927	0.21293	0.615548	3875	ICD10	26	3849	1.11285	FALSE	0.891768
Digestive	Other diseases of the teeth and supporting structures	0.0583482	0.116806	0.617405	7861	ICD10	83	7778	1.06008	FALSE	0.892959
Digestive	Stomatitis and mucositis (ulcerative)	-0.106542	0.213469	0.617712	8017	ICD10	25	7992	0.898938	FALSE	0.891906
Digestive	Diseases and other conditions of the tongue	-0.0867127	0.17488	0.620007	8029	ICD10	37	7992	0.91694	FALSE	0.893722
Circulatory System	Occlusion of cerebral arteries	-0.0495056	0.100014	0.620609	7847	ICD10	116	7731	0.9517	FALSE	0.893096
Musculoskeletal	Rheumatoid arthritis and other inflammatory polyarthropathies	0.0390445	0.0792828	0.622387	7924	ICD10	185	7739	1.03982	FALSE	0.894162
Neoplasms	Secondary malignant neoplasm of Digestive systems	-0.0891694	0.182179	0.624515	7736	ICD10	34	7702	0.914691	FALSE	0.895728
Neoplasms	Pancreatic cancer	-0.112552	0.231208	0.6264	7711	ICD10	21	7690	0.893551	FALSE	0.896938
Genitourinary	Inflammatory diseases of prostate	-0.0601799	0.1247	0.629381	3649	ICD10	77	3572	0.941595	FALSE	0.899712
Genitourinary	Other disorders of bladder	-0.0302562	0.0630077	0.631086	7931	ICD10	298	7633	0.970197	FALSE	0.900656
Endocrine/Metabolic	Total protein (g/L)	-0.0268	0.056	0.632	6654	Inv_Pheno_cont				FALSE	0.900469
Genitourinary	Other disorders of prostate	0.0775408	0.162939	0.634154	3616	ICD10	44	3572	1.08063	FALSE	0.902047
Dermatologic	Sicca syndrome	0.0750491	0.158193	0.635203	7749	ICD10	45	7704	1.07794	FALSE	0.902051
Symptoms	Nonspecific findings on examination of blood	-0.111424	0.237623	0.639133	8079	ICD10	20	8059	0.894559	FALSE	0.906139
Mental And Behavioral Disorders	Current vs. non-current alcohol drinking	-0.0295588	0.057	0.641	4386	Inv_Pheno_bin	385	4001	0.970874	FALSE	0.907294
Circulatory System	Cerebral artery occlusion, with cerebral infarction	-0.0465505	0.100871	0.644451	7845	ICD10	114	7731	0.954516	FALSE	0.910684
Circulatory System	Cerebral ischemia	0.0388802	0.0843383	0.644797	7895	ICD10	164	7731	1.03965	FALSE	0.90968
Circulatory System	Occlusion and stenosis of precerebral arteries	0.0587915	0.12756	0.644875	7801	ICD10	70	7731	1.06055	FALSE	0.908304
Circulatory System	Self-reported deep vein thrombosis	0.0470916	0.103	0.649	7341	Inv_Pheno_bin	111	7230	1.04822	FALSE	0.912623
Sense Organs	Hearing aid	-0.0392207	0.0783	0.65	5533	Inv_Pheno_bin	196	5337	0.961538	FALSE	0.912541
Neoplasms	Cancer of other male genital organs	-0.0610491	0.134869	0.650798	4147	ICD10	66	4081	0.940777	FALSE	0.912176
Musculoskeletal	Osteoporosis, osteopenia and pathological fracture	-0.0845218	0.186853	0.651022	8106	ICD10	33	8073	0.918952	FALSE	0.911008
Digestive	Anal and rectal conditions	0.0207438	0.0460544	0.652408	7877	ICD10	570	7307	1.02096	FALSE	0.911467
Endocrine/Metabolic	LDL-cholesterol (mmol/L)*	0.00534	0.0119	0.654	7306	Inv_Pheno_cont				FALSE	0.912214
Sense Organs	Other retinal disorders	0.0330613	0.0738674	0.654458	7776	ICD10	219	7557	1.03361	FALSE	0.911378
Congenital Anomalies	Cardiac Congenital Anomalies	0.0790993	0.17724	0.655393	8101	ICD10	36	8065	1.08231	FALSE	0.911208
Injuries & Poisonings	Mechanical complication of unspecified Genitourinary device, implant, and graft	0.0900092	0.202378	0.656494	8046	ICD10	28	8018	1.09418	FALSE	0.911269
Mental Disorders	Neurological disorders	0.0332396	0.0754615	0.659586	8022	ICD10	205	7817	1.0338	FALSE	0.914089
Dermatologic	Psoriasis	0.0441678	0.100378	0.659928	7706	ICD10	113	7593	1.04516	FALSE	0.913094
Endocrine/Metabolic	Other disorders of neurohypophysis	0.101412	0.230893	0.660504	7882	ICD10	21	7861	1.10673	FALSE	0.912427
Mental Disorders	Alcohol-related disorders	-0.0456124	0.103873	0.660577	7886	ICD10	106	7780	0.955412	FALSE	0.911068
Respiratory	Allergic rhinitis	0.0508343	0.116093	0.661476	7587	ICD10	87	7500	1.05215	FALSE	0.91085
Circulatory System	Other disorders of arteries and arterioles	-0.0770379	0.175985	0.661566	7876	ICD10	37	7839	0.925855	FALSE	0.909521
Musculoskeletal	Costochondritis	0.0938329	0.214411	0.661653	7706	ICD10	25	7681	1.09838	FALSE	0.908193
Symptoms	Neuralgia, neuritis, and radiculitis NOS	0.0964125	0.221768	0.663748	7996	ICD10	23	7973	1.10121	FALSE	0.909619
Digestive	Hemorrhage from gastrointestinal ulcer	-0.0859651	0.198906	0.665603	7822	ICD10	29	7793	0.917626	FALSE	0.910714
Pregnancy Complications	Antepartum hemorrhage, abruptio placentae, and placenta previa	-0.0825397	0.191279	0.666095	3679	ICD10	32	3647	0.920775	FALSE	0.909942
Sense Organs	Suppurative and unspecified otitis media	-0.0753957	0.175535	0.667545	7988	ICD10	36	7952	0.927376	FALSE	0.91048
Circulatory System	Congestive heart failure (CHF) NOS	0.0402761	0.094012	0.66835	7876	ICD10	131	7745	1.0411	FALSE	0.910138
Endocrine/Metabolic	Disorders of the pituitary gland and its hypothalamic control	0.0651252	0.152931	0.67022	7909	ICD10	48	7861	1.06729	FALSE	0.911246
Genitourinary	Inflammatory disease of cervix, vagina, and vulva	-0.0577816	0.136815	0.672781	3709	ICD10	61	3648	0.943856	FALSE	0.913287
Sense Organs	Strabismus and other disorders of binocular eye movements	0.0621058	0.147596	0.673914	7848	ICD10	52	7796	1.06407	FALSE	0.913387
Mental Disorders	Aphasia/speech disturbance	0.0556395	0.132542	0.674641	7881	ICD10	64	7817	1.05722	FALSE	0.912937
Pregnancy Complications	Known or suspected fetal abnormality affecting management of mother	0.0815672	0.195237	0.676105	3879	ICD10	31	3848	1.08499	FALSE	0.913483
Circulatory System	Other aneurysm	0.0659023	0.158401	0.677375	7884	ICD10	45	7839	1.06812	FALSE	0.913768
Neurological	Hemiplegia	-0.0417415	0.100415	0.677638	7772	ICD10	115	7657	0.959118	FALSE	0.912694
Congenital Anomalies	Other congenital Musculoskeletal anomalies	-0.0772651	0.185892	0.677669	8086	ICD10	33	8053	0.925644	FALSE	0.911312
Sense Organs	Perforation of tympanic membrane	-0.0616662	0.148958	0.678885	8003	ICD10	51	7952	0.940197	FALSE	0.911525
Genitourinary	Other disorders of testis	0.0714458	0.172598	0.678915	3593	ICD10	39	3554	1.07406	FALSE	0.910147
Digestive	Esophagitis, GERD and related diseases	0.0132177	0.0319812	0.67939	7990	ICD10	1327	6663	1.01331	FALSE	0.909369
Neoplasms	Multiple myeloma	0.0964303	0.233912	0.680156	8018	ICD10	21	7997	1.10123	FALSE	0.908983
Digestive	Gastritis and duodenitis, NOS	-0.0732779	0.178206	0.680928	6533	ICD10	37	6496	0.929343	FALSE	0.908607
Musculoskeletal	Pathologic fracture	-0.0902092	0.221692	0.684073	8097	ICD10	24	8073	0.91374	FALSE	0.911392
Sense Organs	Sensorineural hearing loss	-0.0622018	0.154057	0.686391	7923	ICD10	48	7875	0.939693	FALSE	0.913069
Pregnancy Complications	Hemorrhage during pregnancy; childbirth and postpartum	-0.0489612	0.121595	0.687199	3730	ICD10	83	3647	0.952218	FALSE	0.912735
Neoplasms	Radiotherapy	0.0694116	0.173963	0.689892	7739	ICD10	37	7702	1.07188	FALSE	0.914902
Mental Disorders	Delirium dementia and amnestic and other cognitive disorders	-0.0436032	0.110238	0.692447	7913	ICD10	96	7817	0.957334	FALSE	0.916881
Circulatory System	Myocardial infarction	0.0176746	0.0449672	0.694279	7051	ICD10	639	6412	1.01783	FALSE	0.917896
Congenital Anomalies	Congenital osteodystrophies	0.076766	0.195504	0.694573	8083	ICD10	30	8053	1.07979	FALSE	0.916879
Endocrine/Metabolic	Proteinuria	-0.0839828	0.214215	0.695023	8077	ICD10	25	8052	0.919447	FALSE	0.916069
Endocrine/Metabolic	Hypovolemia	-0.0296774	0.0760031	0.696185	7675	ICD10	204	7471	0.970759	FALSE	0.9162
Genitourinary	Hematuria	-0.0209792	0.0537822	0.696479	7574	ICD10	411	7163	0.979239	FALSE	0.91519
Endocrine/Metabolic	Other disorders of thyroid	0.0874289	0.224288	0.69668	7336	ICD10	23	7313	1.09136	FALSE	0.914061
Pregnancy Complications	Early or threatened labor; hemorrhage in early pregnancy	-0.0444531	0.114356	0.697479	3744	ICD10	97	3647	0.95652	FALSE	0.913718
Respiratory	Abnormal findings examination of lungs	0.0375678	0.0971686	0.699034	8103	ICD10	121	7982	1.03828	FALSE	0.914366
Sense Organs	Hearing loss	-0.0275496	0.0713797	0.699528	8106	ICD10	231	7875	0.972826	FALSE	0.913625
Mental Disorders	Swelling, mass, or lump in head and neck [Space-occupying lesion, intracranial NOS]	0.0627975	0.163694	0.701255	8023	ICD10	42	7981	1.06481	FALSE	0.914496
Injuries & Poisonings	Effects radiation NOS	-0.0372791	0.097387	0.701873	7929	ICD10	122	7807	0.963407	FALSE	0.913919
Endocrine/Metabolic	Secondary hypothyroidism	0.0576302	0.15079	0.702322	7363	ICD10	50	7313	1.05932	FALSE	0.913124
Circulatory System	Left ventricle end systolic volume (mL)*	-0.0223	0.0584	0.703	275	Inv_Pheno_cont				FALSE	0.91263
Respiratory	Bronchiectasis	0.0463043	0.121535	0.703207	7860	ICD10	77	7783	1.04739	FALSE	0.911526
Infectious Diseases	Intestinal infection	-0.029522	0.0781637	0.705657	8106	ICD10	188	7918	0.970909	FALSE	0.913328
Digestive	Ascites (non malignant)	0.0494345	0.131487	0.706943	7720	ICD10	66	7654	1.05068	FALSE	0.91362
Dermatologic	Atopic/contact dermatitis due to other or unspecified	0.0376436	0.100129	0.706953	8047	ICD10	114	7933	1.03836	FALSE	0.912265
Digestive	Peptic ulcer (excl. esophageal)	-0.023022	0.0614229	0.707801	8106	ICD10	313	7793	0.977241	FALSE	0.911995
Genitourinary	Pain and other Symptoms associated with female genital organs	-0.0708527	0.189294	0.708181	3744	ICD10	31	3713	0.931599	FALSE	0.911123
Respiratory	Pneumonitis due to inhalation of food or vomitus	-0.0613165	0.16516	0.710448	7601	ICD10	42	7559	0.940526	FALSE	0.912677
Hematopoietic	Thrombocytopenia	0.0410559	0.110734	0.710815	8071	ICD10	94	7977	1.04191	FALSE	0.91179
Genitourinary	Polyp of female genital organs	0.0256146	0.0691462	0.711054	3841	ICD10	248	3593	1.02595	FALSE	0.910741
Circulatory System	Mitral valve stenosis and aortic valve stenosis	0.0573867	0.156365	0.713615	7745	ICD10	47	7698	1.05907	FALSE	0.912665
Circulatory System	Atrial fibrillation	0.0456406	0.124928	0.714861	7263	ICD10	73	7190	1.0467	FALSE	0.912904
Sense Organs	Degeneration of macula and posterior pole of retina	0.0306986	0.0848312	0.717442	7721	ICD10	164	7557	1.03117	FALSE	0.914845
Sense Organs	Macular degeneration (senile) of retina NOS	0.0306986	0.0848312	0.717442	7721	ICD10	164	7557	1.03117	FALSE	0.913494
Pregnancy Complications	Hypertension complicating pregnancy, childbirth, and the puerperium	0.0528239	0.146462	0.718349	3879	ICD10	54	3825	1.05424	FALSE	0.913299
Infectious Diseases	Gram positive septicemia	-0.0766129	0.213295	0.719454	7559	ICD10	25	7534	0.926248	FALSE	0.913357
Circulatory System	Peripheral vascular disease, unspecified	0.0368767	0.102998	0.720319	7947	ICD10	108	7839	1.03757	FALSE	0.91311
Neoplasms	Kidney cancer	-0.076961	0.22	0.723	7067	Inv_Pheno_bin	24	7043	0.925926	FALSE	0.915163
Endocrine/Metabolic	Nontoxic nodular goiter	0.0429953	0.122836	0.726323	7389	ICD10	76	7313	1.04393	FALSE	0.918021
Genitourinary	Nephritis and nephropathy without mention of glomerulonephritis	-0.0852253	0.244252	0.727147	7223	ICD10	20	7203	0.918305	FALSE	0.917716
Digestive	Diseases of the oral soft tissues, excluding lesions specific for gingiva and tongue	0.0472961	0.135726	0.727489	8054	ICD10	62	7992	1.04843	FALSE	0.916806
Hematopoietic	Nucleated red blood cell % (10^9 cells/liter)*	0.00122	0.00357	0.733	6999	Inv_Pheno_cont				FALSE	0.922403
Circulatory System	Phlebitis and thrombophlebitis	0.0675762	0.198366	0.733357	7328	ICD10	29	7299	1.06991	FALSE	0.921506
Infectious Diseases	Viral hepatitis	0.058877	0.173695	0.734634	7933	ICD10	37	7896	1.06064	FALSE	0.921768
Sense Organs	Other nondiabetic retinopathy	0.0628023	0.185746	0.735281	7589	ICD10	32	7557	1.06482	FALSE	0.921239
Sense Organs	Separation of retinal layers	0.0707293	0.210237	0.736549	7582	ICD10	25	7557	1.07329	FALSE	0.921489
Hematopoietic	Folate-deficiency anemia	-0.0785568	0.234935	0.738095	6671	ICD10	21	6650	0.92445	FALSE	0.922084
Genitourinary	Bladder neck obstruction	-0.0432688	0.131026	0.741225	7700	ICD10	67	7633	0.957654	FALSE	0.924655
Genitourinary	Kidney replaced by transpant	0.0668132	0.202925	0.741966	7231	ICD10	28	7203	1.0691	FALSE	0.924241
Sense Organs	Macular degeneration	-0.0676586	0.197	0.742	2866	Inv_Pheno_bin	34	2832	0.934579	FALSE	0.922949
Neoplasms	Manlignant and unknown Neoplasms of brain and nervous system	0.0722596	0.221014	0.743709	8072	ICD10	23	8049	1.07493	FALSE	0.923742
Musculoskeletal	Other acquired Musculoskeletal deformity	-0.0443985	0.136375	0.744756	7828	ICD10	61	7767	0.956573	FALSE	0.923712
Digestive	Esophageal bleeding (varices/hemorrhage)	0.0504848	0.155311	0.745139	6710	ICD10	47	6663	1.05178	FALSE	0.922858
Musculoskeletal	Derangement of joint, non-traumatic	0.0490826	0.15539	0.752104	7961	ICD10	47	7914	1.05031	FALSE	0.930148
Mental And Behavioral Disorders	Bipolar Affective Disorder Criteria 1	0.0191828	0.0614	0.754	7139	Inv_Pheno_bin	313	6826	1.01937	FALSE	0.931158
Genitourinary	Irregular menstrual cycle	0.0513336	0.166232	0.757469	3164	ICD10	41	3123	1.05267	FALSE	0.934103
Circulatory System	Carditis	0.0338033	0.110855	0.760417	8066	ICD10	92	7974	1.03438	FALSE	0.936399
Mental And Behavioral Disorders	Anxiety Criteria 3	0.0212236	0.0703	0.761	7215	Inv_Pheno_bin	237	6978	1.02145	FALSE	0.93578
Reproductive	Age last birth (Years)	0.0315	0.104	0.762	2502	Inv_Pheno_cont				FALSE	0.935675
Neoplasms	Malignant neoplasm of testis	-0.0407704	0.13697	0.765963	4145	ICD10	64	4081	0.96005	FALSE	0.939203
Reproductive	Age at menopause (Years)*	0.00708	0.0238	0.766	1768	Inv_Pheno_cont				FALSE	0.937915
Musculoskeletal	Ganglion and cyst of synovium, tendon, and bursa	-0.0388382	0.130578	0.766136	7499	ICD10	67	7432	0.961906	FALSE	0.93675
Digestive	Other disorders of stomach and duodenum	0.0270075	0.0910999	0.766879	6635	ICD10	139	6496	1.02738	FALSE	0.936331
Circulatory System	Arrhythmia (cardiac) NOS	-0.0624404	0.210925	0.767206	7216	ICD10	26	7190	0.939469	FALSE	0.935405
Musculoskeletal	Curvature of spine	0.0603645	0.20511	0.768526	7794	ICD10	27	7767	1.06222	FALSE	0.935692
Mental And Behavioral Disorders	Anxiety Criteria 2	-0.0198026	0.0694	0.77	7210	Inv_Pheno_bin	242	6968	0.980392	FALSE	0.936164
Genitourinary	Glomerulonephritis	0.0437323	0.150627	0.771559	7253	ICD10	50	7203	1.0447	FALSE	0.936738
Digestive	Diseases of pancreas	-0.0290062	0.100341	0.772524	8106	ICD10	113	7993	0.97141	FALSE	0.93659
Circulatory System	Cardiac output (L/min/m2)*	0.0177	0.0614	0.774	275	Inv_Pheno_cont				FALSE	0.937062
Dermatologic	Pruritus and related conditions	0.0466502	0.162522	0.774082	8106	ICD10	43	8063	1.04776	FALSE	0.935846
Respiratory	Voice disturbance	0.0516404	0.181295	0.775765	7534	ICD10	34	7500	1.053	FALSE	0.936568
Digestive	Other Symptoms involving abdomen and pelvis	0.0439069	0.156221	0.778668	7230	ICD10	46	7184	1.04489	FALSE	0.938758
Digestive	Atrophic gastritis	0.0555393	0.198748	0.779902	6526	ICD10	30	6496	1.05711	FALSE	0.938932
Hematopoietic	Lymphadenitis	-0.0239517	0.085825	0.780187	7932	ICD10	155	7777	0.976333	FALSE	0.937965
Sense Organs	Otitis media	0.0351602	0.127246	0.782305	8021	ICD10	69	7952	1.03579	FALSE	0.939202
Endocrine/Metabolic	Other disorders of metabolism	0.0393429	0.144027	0.784727	8081	ICD10	55	8026	1.04013	FALSE	0.940799
Genitourinary	Other disorders of male genital organs	-0.0334248	0.126219	0.791152	3628	ICD10	74	3554	0.967128	FALSE	0.947184
Musculoskeletal	Joint effusions	-0.0323061	0.122059	0.791259	7991	ICD10	77	7914	0.96821	FALSE	0.945998
Circulatory System	Paroxysmal supraventricular tachycardia	-0.0305177	0.11637	0.793132	7275	ICD10	85	7190	0.969943	FALSE	0.946924
Dermatologic	Keloid scar	-0.0587173	0.228273	0.797006	7982	ICD10	22	7960	0.942973	FALSE	0.950234
Mental And Behavioral Disorders	Anxiety Criteria 4	0.0171462	0.0661	0.798	7182	Inv_Pheno_bin	270	6912	1.01729	FALSE	0.950105
Symptoms	Malaise and fatigue	0.0201952	0.0792117	0.79876	8106	ICD10	183	7923	1.0204	FALSE	0.949698
Musculoskeletal	Intervertebral disc disorders	0.0423464	0.166531	0.799275	7853	ICD10	41	7812	1.04326	FALSE	0.949002
Neoplasms	Cancer of other lymphoid, histiocytic tissue	0.0438163	0.172315	0.79928	8035	ICD10	38	7997	1.04479	FALSE	0.947702
Neoplasms	Non-Hodgkins lymphoma	0.0438163	0.172315	0.79928	8035	ICD10	38	7997	1.04479	FALSE	0.9464
Endocrine/Metabolic	Direct bilirubin (umol/L)*	-0.00324	0.0128	0.801	5990	Inv_Pheno_cont				FALSE	0.947136
Musculoskeletal	Difficulty in walking	-0.0512004	0.203908	0.80174	7942	ICD10	28	7914	0.950088	FALSE	0.946713
Musculoskeletal	Kyphoscoliosis and scoliosis	0.0567154	0.227361	0.803012	7789	ICD10	22	7767	1.05835	FALSE	0.946918
Genitourinary	Urethral stricture (not specified as infectious)	0.0197358	0.079234	0.803297	7818	ICD10	185	7633	1.01993	FALSE	0.945959
Musculoskeletal	Synovitis and tenosynovitis	0.0387767	0.155949	0.803631	7479	ICD10	47	7432	1.03954	FALSE	0.945062
Genitourinary	Urinary sodium-to-potassium ratio*	-0.00304	0.0123	0.805	7077	Inv_Pheno_cont				FALSE	0.945381
Endocrine/Metabolic	Mineral deficiency NEC	-0.040827	0.16604	0.80577	7695	ICD10	41	7654	0.959995	FALSE	0.944998
Musculoskeletal	Heel bone mineral density T-score (SD)	0.00334	0.0136	0.806	6940	Inv_Pheno_cont				FALSE	0.943984
Hematopoietic	Aplastic anemia	0.0529533	0.220655	0.810344	6674	ICD10	24	6650	1.05438	FALSE	0.947783
Digestive	Stomatitis and mucositis	-0.0473622	0.197382	0.810367	8021	ICD10	29	7992	0.953742	FALSE	0.946526
Genitourinary	Stricture/obstruction of ureter	-0.0433223	0.180789	0.810618	7238	ICD10	35	7203	0.957603	FALSE	0.945539
Genitourinary	Frequency of urination and polyuria	-0.0225934	0.0956343	0.813241	7587	ICD10	127	7460	0.97766	FALSE	0.947315
Endocrine/Metabolic	Cholesterol (mmol/L)	-0.00358	0.0152	0.814	7323	Inv_Pheno_cont				FALSE	0.94692
Circulatory System	Cerebrovascular disease	0.0139685	0.0595053	0.814408	8069	ICD10	338	7731	1.01407	FALSE	0.946118
Neoplasms	Colon cancer	0.0355243	0.1537	0.817216	7364	ICD10	48	7316	1.03616	FALSE	0.948103
Circulatory System	Hypotension NOS	0.0162803	0.0718274	0.820689	7439	ICD10	229	7210	1.01641	FALSE	0.950852
Neoplasms	Benign neoplasm of lip, oral cavity, and pharynx	0.0484489	0.213852	0.820771	8067	ICD10	25	8042	1.04964	FALSE	0.94967
Neoplasms	Lipoma	0.0158077	0.0703732	0.82227	8092	ICD10	233	7859	1.01593	FALSE	0.950129
Injuries & Poisonings	Fracture of humerus	0.0459717	0.2052	0.822731	7834	ICD10	27	7807	1.04704	FALSE	0.94939
Hematopoietic	Iron deficiency anemia secondary to blood loss (chronic)	-0.0416715	0.18744	0.824066	6682	ICD10	32	6650	0.959185	FALSE	0.949658
Circulatory System	Cardiac dysrhythmias	0.00915659	0.0412187	0.8242	7941	ICD10	751	7190	1.0092	FALSE	0.948545
Respiratory	Influenza	0.0412013	0.186739	0.825376	7624	ICD10	33	7591	1.04206	FALSE	0.948633
Neoplasms	Benign neoplasm of other endocrine glands and related structures	0.0387483	0.17677	0.826493	8079	ICD10	36	8043	1.03951	FALSE	0.948651
Endocrine/Metabolic	Non-HDL cholesterol (mmol/L)*	0.00272	0.0125	0.828	6659	Inv_Pheno_cont				FALSE	0.949117
Circulatory System	Raynaud's syndrome	-0.0390212	0.180695	0.829026	7874	ICD10	35	7839	0.96173	FALSE	0.949031
Digestive	Ventral hernia	0.026704	0.123916	0.829377	7133	ICD10	75	7058	1.02706	FALSE	0.948173
Circulatory System	Cardiomyopathy	-0.0346166	0.160753	0.829502	8018	ICD10	44	7974	0.965976	FALSE	0.947061
Musculoskeletal	Osteoarthrosis, localized, secondary	-0.040453	0.193294	0.834228	6904	ICD10	30	6874	0.960354	FALSE	0.951197
Endocrine/Metabolic	Oestradiol (pmol/L)*	-0.00473	0.0233	0.84	1330	Inv_Pheno_cont				FALSE	0.956513
Symptoms	Myalgia and myositis unspecified	0.024924	0.125256	0.842274	8106	ICD10	72	8034	1.02524	FALSE	0.957837
Digestive	Other intestinal obstruction	0.0235158	0.118367	0.842522	6511	ICD10	83	6428	1.02379	FALSE	0.956856
Genitourinary	Cervicitis and endocervicitis	-0.0472921	0.238868	0.843057	3668	ICD10	20	3648	0.953809	FALSE	0.956205
Sense Organs	Strabismus (not specified as paralytic)	0.0405707	0.210337	0.84705	7821	ICD10	25	7796	1.0414	FALSE	0.95947
Hematopoietic	Other diseases of blood and blood-forming organs	-0.0286602	0.150482	0.848952	7827	ICD10	50	7777	0.971747	FALSE	0.960363
Endocrine/Metabolic	Anorexia	-0.0297844	0.160775	0.853029	7698	ICD10	44	7654	0.970655	FALSE	0.96371
Digestive	Nonspecific abnormal findings in stool contents	0.0175386	0.0947909	0.853211	7314	ICD10	130	7184	1.01769	FALSE	0.962654
Neurological	Facial pain	-0.0295588	0.146	0.856	7268	Inv_Pheno_bin	54	7214	0.970874	FALSE	0.964539
Digestive	Hematemesis	-0.0244793	0.135138	0.856256	7246	ICD10	62	7184	0.975818	FALSE	0.963567
Reproductive	Maternal smoking	-0.00995033	0.0803	0.857	6889	Inv_Pheno_bin	200	6689	0.990099	FALSE	0.963147
Hematopoietic	Primary thrombocytopenia	0.0357552	0.199782	0.85796	8005	ICD10	28	7977	1.0364	FALSE	0.962971
Symptoms	Thoracic or lumbosacral neuritis or radiculitis, unspecified	-0.034952	0.196841	0.859065	8002	ICD10	29	7973	0.965652	FALSE	0.962957
Dermatologic	Prurigo and Lichen	-0.026476	0.14939	0.85933	7804	ICD10	51	7753	0.973871	FALSE	0.962003
Genitourinary	Urinary tract infection	0.00837407	0.0479753	0.861434	7693	ICD10	530	7163	1.00841	FALSE	0.963107
Digestive	Inflammatory bowel disease and other gastroenteritis and colitis	-0.0142125	0.0826364	0.863446	6598	ICD10	170	6428	0.985888	FALSE	0.964107
Endocrine/Metabolic	Asparate aminotransferase (U/L)*	-0.00204	0.0119	0.864	7241	Inv_Pheno_cont				FALSE	0.963477
Hematopoietic	Personal history of diseases of blood and blood-forming organs	-0.0349385	0.209255	0.867397	7803	ICD10	26	7777	0.965665	FALSE	0.966015
Genitourinary	Polyp of corpus uteri	0.0130173	0.0784054	0.868136	3782	ICD10	189	3593	1.0131	FALSE	0.965592
Neoplasms	Malignant neoplasm of unspecified male genital organ	0.0231113	0.140058	0.868935	4142	ICD10	61	4081	1.02338	FALSE	0.965234
Injuries & Poisonings	Fracture of hand or wrist	0.0213354	0.132641	0.872211	7870	ICD10	63	7807	1.02156	FALSE	0.967626
Genitourinary	Mucous polyp of cervix	-0.0203447	0.127964	0.873678	3663	ICD10	70	3593	0.979861	FALSE	0.968009
Digestive	Duodenal ulcer	0.0149828	0.0964556	0.876559	7917	ICD10	124	7793	1.0151	FALSE	0.969953
Pregnancy Complications	Hemorrhage in early pregnancy	-0.0354841	0.229524	0.877138	3670	ICD10	23	3647	0.965138	FALSE	0.96935
Genitourinary	stress incontinence, female	0.0155265	0.100459	0.877172	3828	ICD10	115	3713	1.01565	FALSE	0.968147
Neurological	Abnormal involuntary movements	-0.0253094	0.165452	0.878421	8088	ICD10	42	8046	0.975008	FALSE	0.968285
Pregnancy Complications	Placenta previa and abruptio placenta	-0.0226571	0.148115	0.878423	3702	ICD10	55	3647	0.977598	FALSE	0.96705
Circulatory System	Cardiac arrest	-0.0275639	0.183399	0.880532	7224	ICD10	34	7190	0.972812	FALSE	0.968136
Infectious Diseases	Viral warts & HPV	0.0341401	0.23389	0.883948	7917	ICD10	21	7896	1.03473	FALSE	0.970654
Circulatory System	Peripheral vascular disease	0.0130677	0.0895298	0.883953	7983	ICD10	144	7839	1.01315	FALSE	0.969425
Genitourinary	Other Symptoms/disorders or the urinary system	-0.00754901	0.0521121	0.884821	7903	ICD10	443	7460	0.992479	FALSE	0.969143
Neoplasms	Colorectal cancer	-0.0173616	0.125127	0.889647	7389	ICD10	73	7316	0.982788	FALSE	0.973192
Musculoskeletal	Other and unspecified disc disorder	0.0241964	0.175165	0.890134	7849	ICD10	37	7812	1.02449	FALSE	0.972491
Injuries & Poisonings	Sepsis and SIRS	-0.0102157	0.0747599	0.89131	8106	ICD10	207	7899	0.989836	FALSE	0.972544
Injuries & Poisonings	Sepsis	-0.0102157	0.0747599	0.89131	8106	ICD10	207	7899	0.989836	FALSE	0.971314
Neoplasms	Malignant neoplasm of rectum, rectosigmoid junction, and anus	-0.0250558	0.186114	0.892907	7349	ICD10	33	7316	0.975255	FALSE	0.971826
Hematopoietic	Mean platelet volume (Femtoliters)*	-0.00165	0.0125	0.895	7097	Inv_Pheno_cont				FALSE	0.972875
Neurological	Numeric memory (Largest # correct)	-0.007	0.0531	0.895	964	Inv_Pheno_cont				FALSE	0.97165
Injuries & Poisonings	Injuries to the nervous system	-0.0289746	0.22031	0.895366	8106	ICD10	24	8082	0.971441	FALSE	0.970825
Circulatory System	Left bundle branch block	0.0133188	0.101803	0.895911	7301	ICD10	111	7190	1.01341	FALSE	0.970195
Musculoskeletal	Other inflammatory spondylopathies	-0.0155634	0.123442	0.89967	7814	ICD10	75	7739	0.984557	FALSE	0.973043
Hematopoietic	Other deficiency anemia	-0.0139353	0.112628	0.90153	6741	ICD10	91	6650	0.986161	FALSE	0.973833
Endocrine/Metabolic	Nontoxic multinodular goiter	-0.0208464	0.170664	0.902781	7352	ICD10	39	7313	0.979369	FALSE	0.973964
Genitourinary	Calculus of kidney	0.0109567	0.089995	0.903098	7982	ICD10	141	7841	1.01102	FALSE	0.973088
Neoplasms	Ovarian cancer	0.0273712	0.23	0.904	3412	Inv_Pheno_bin	22	3390	1.02775	FALSE	0.972844
Digestive	Disturbances in tooth eruption	-0.0162177	0.135633	0.904823	7839	ICD10	61	7778	0.983913	FALSE	0.972516
Neoplasms	Lipoma of skin and subcutaneous tissue	0.00961364	0.080451	0.904882	8036	ICD10	177	7859	1.00966	FALSE	0.971367
Endocrine/Metabolic	Disorders of protein plasma/amino-acid transport and metabolism	0.0285614	0.241375	0.905808	8072	ICD10	20	8052	1.02897	FALSE	0.971152
Digestive	Symptoms involving Digestive system	-0.00559105	0.0479155	0.907109	6961	ICD10	533	6428	0.994425	FALSE	0.971339
Circulatory System	Premature beats	-0.027049	0.238862	0.90984	7210	ICD10	20	7190	0.973314	FALSE	0.973054
Musculoskeletal	Pain in joint	0.00691655	0.0615522	0.910531	8106	ICD10	308	7798	1.00694	FALSE	0.972587
Musculoskeletal	Peripheral enthesopathies and allied syndromes	0.00545288	0.0490068	0.911404	7934	ICD10	502	7432	1.00547	FALSE	0.972315
Genitourinary	Other disorders of urethra and urinary tract	0.00859749	0.0775013	0.911669	7827	ICD10	194	7633	1.00863	FALSE	0.971395
Respiratory	Chronic pharyngitis and nasopharyngitis	0.0202533	0.182588	0.911677	7533	ICD10	33	7500	1.02046	FALSE	0.970204
Genitourinary	Prostatitis	0.0155207	0.141258	0.912509	3631	ICD10	59	3572	1.01564	FALSE	0.969892
Neurological	Disorders of other cranial nerves	0.0145379	0.135397	0.914493	7752	ICD10	62	7690	1.01464	FALSE	0.970805
Circulatory System	Left ventricle end diastolic volume (mL)*	0.00586	0.0578	0.919	275	Inv_Pheno_cont				FALSE	0.974389
Mental Disorders	Alzheimer's disease	-0.0173739	0.174773	0.920814	7854	ICD10	37	7817	0.982776	FALSE	0.975112
Respiratory	Septal Deviations/Turbinate Hypertrophy	-0.00786948	0.0829403	0.924409	7666	ICD10	166	7500	0.992161	FALSE	0.977719
Genitourinary	Genital prolapse	-0.00673567	0.0719033	0.925366	3879	ICD10	232	3647	0.993287	FALSE	0.977531
Musculoskeletal	Hallux rigidus	-0.019543	0.213268	0.926987	7792	ICD10	25	7767	0.980647	FALSE	0.978045
Sense Organs	Presbyopia	0	0.0459	0.927	1940	Inv_Pheno_bin	783	1157	1	FALSE	0.976863
Respiratory	Pleurisy; pleural effusion	0.00556664	0.0639787	0.930665	7846	ICD10	287	7559	1.00558	FALSE	0.979528
Sense Organs	Disorders of refraction and accommodation; blindness and low vision	0.00680204	0.0822785	0.934113	8106	ICD10	171	7935	1.00683	FALSE	0.981958
Mental And Behavioral Disorders	Anxiety Criteria 5	-0.00995033	0.0761	0.935	7251	Inv_Pheno_bin	201	7050	0.990099	FALSE	0.981693
Neoplasms	Secondary malignancy of bone	-0.0118629	0.146153	0.935309	7756	ICD10	54	7702	0.988207	FALSE	0.980822
Musculoskeletal	Spondylosis without myelopathy	-0.0104602	0.130428	0.936079	7879	ICD10	67	7812	0.989594	FALSE	0.980437
Digestive	Anal and rectal polyp	0.00600619	0.0751853	0.936329	7512	ICD10	205	7307	1.00602	FALSE	0.979509
Endocrine/Metabolic	Hyperosmolality and/or hypernatremia	0.0146856	0.187284	0.937499	7504	ICD10	33	7471	1.01479	FALSE	0.979544
Sense Organs	Corneal hysteresis left eye*	-0.00147	0.0194	0.94	3001	Inv_Pheno_cont				FALSE	0.980969
Circulatory System	Orthostatic hypotension	0.00716319	0.105658	0.945948	7314	ICD10	104	7210	1.00719	FALSE	0.985982
Circulatory System	Cardiac arrest and ventricular fibrillation	-0.00933544	0.148149	0.949755	7242	ICD10	52	7190	0.990708	FALSE	0.988755
Musculoskeletal	Symptoms and disorders of the joints	0.00541861	0.0875414	0.950644	8064	ICD10	150	7914	1.00543	FALSE	0.988487
Symptoms	Musculoskeletal Symptoms referable to limbs	0.0128139	0.209674	0.951269	8104	ICD10	26	8078	1.0129	FALSE	0.987944
Neurological	Stomach pain	0.00300451	0.0528	0.953	6895	Inv_Pheno_bin	427	6468	1.00301	FALSE	0.988551
Endocrine/Metabolic	Nontoxic uninodular goiter	0.012875	0.223506	0.954063	7336	ICD10	23	7313	1.01296	FALSE	0.988465
Injuries & Poisonings	Fracture of lower limb	0.00645474	0.118236	0.956463	7888	ICD10	81	7807	1.00648	FALSE	0.989762
Dermatologic	Ingrowing nail	-0.0120048	0.221579	0.956793	8077	ICD10	23	8054	0.988067	FALSE	0.988916
Mental Disorders	Develomental delays and disorders	0.0100426	0.189057	0.957637	8101	ICD10	32	8069	1.01009	FALSE	0.988602
Mental And Behavioral Disorders	Bipolar Affective Disorder Manifestation Criteria Score*	0.000265	0.00506	0.958	7382	Inv_Pheno_cont				FALSE	0.987794
Hematopoietic	Coagulation defects	0.010235	0.20241	0.959672	8004	ICD10	27	7977	1.01029	FALSE	0.988336
Sense Organs	Epiphora	-0.00862776	0.171412	0.959857	7835	ICD10	39	7796	0.991409	FALSE	0.987347
Circulatory System	Ill-defined descriptions and complications of heart disease	0.00692626	0.138357	0.960074	7805	ICD10	60	7745	1.00695	FALSE	0.986393
Circulatory System	Abnormal function study of cardiovascular system	0.00692626	0.138357	0.960074	7805	ICD10	60	7745	1.00695	FALSE	0.985219
Circulatory System	Other acute and subacute forms of ischemic heart disease	0.00458677	0.0957932	0.96181	6538	ICD10	126	6412	1.0046	FALSE	0.985827
Mental And Behavioral Disorders	Pack-years of smoking*	-0.00148	0.0306	0.962	1026	Inv_Pheno_cont				FALSE	0.98485
Circulatory System	Giant cell arteritis	0.00960065	0.226672	0.966216	7861	ICD10	22	7839	1.00965	FALSE	0.987993
Neurological	Parkinson's disease	0.00616794	0.147635	0.966676	7709	ICD10	52	7657	1.00619	FALSE	0.987292
Circulatory System	Tachycardia NOS	-0.00361234	0.092734	0.968927	7325	ICD10	135	7190	0.996394	FALSE	0.98842
Sense Organs	Average mean spherical equivalent refractive error (diopters)*	0.000709	0.0187	0.97	2972	Inv_Pheno_cont				FALSE	0.988345
Mental Disorders	Tension headache	-0.00797589	0.238295	0.973299	7415	ICD10	20	7395	0.992056	FALSE	0.990536
Genitourinary	Other disorders of the kidney and ureters	-0.0023212	0.0811327	0.977176	7378	ICD10	175	7203	0.997681	FALSE	0.993308
Circulatory System	Mean carotid IMT (µm)*	0.00134	0.051	0.979	343	Inv_Pheno_cont				FALSE	0.993991
Neoplasms	Benign neoplasm of colon	0.000966064	0.0428013	0.981993	8075	ICD10	687	7388	1.00097	FALSE	0.995856
Hematopoietic	Megaloblastic anemia	-0.0026853	0.120945	0.982286	6729	ICD10	79	6650	0.997318	FALSE	0.994983
Neurological	Headache	0	0.0407	0.986	6541	Inv_Pheno_bin	781	5760	1	FALSE	0.997573
Endocrine/Metabolic	Electrolyte imbalance	-0.00089637	0.0534402	0.986617	7905	ICD10	434	7471	0.999104	FALSE	0.997027
Genitourinary	Nephritis; nephrosis; renal sclerosis	0.00129777	0.113472	0.990875	7293	ICD10	90	7203	1.0013	FALSE	1.00016
Mental Disorders	Alcoholic liver damage	0.00224407	0.203398	0.991197	7807	ICD10	27	7780	1.00225	FALSE	0.999312
Neoplasms	Cancer within the Respiratory system	-0.00167979	0.154163	0.991306	8104	ICD10	48	8056	0.998322	FALSE	0.998255
Symptoms	Sciatica	0.000691256	0.119436	0.995382	8053	ICD10	80	7973	1.00069	FALSE	1.00119
Digestive	Stricture and stenosis of esophagus	-0.000681192	0.120951	0.995506	6740	ICD10	77	6663	0.999319	FALSE	1.00015
Digestive	Gastric ulcer	-0.000404962	0.0785863	0.995888	7979	ICD10	186	7793	0.999595	FALSE	0.999367
Circulatory System	Primary/intrinsic cardiomyopathies	0.000357385	0.162666	0.998247	8017	ICD10	43	7974	1.00036	FALSE	1.00057
Digestive	Celiac disease	0.000279815	0.182666	0.998778	6461	ICD10	33	6428	1.00028	FALSE	0.999938

### Sheet: ST21
Supplementary Table 21. Sample sizes by PRS decile and BMI category and ancestry background in the UKBB.
BMI category	Ancestry Background	PRS Decile										Total
		<10%	10-20%	20-30%	30-40%	40-50%	50-60%	60-70%	70-80%	80-90%	>90%
All BMI	AFR	879	879	879	879	878	879	879	879	879	878	8787
	EAS	247	246	247	246	247	246	247	246	247	246	2464
	EUR	40818	40818	40819	40816	40820	40815	40819	40818	40820	40813	408170
	SAS	908	908	908	908	907	908	908	908	908	907	9077
	Total	42852	42851	42853	42849	42852	42848	42853	42851	42854	42844	428498
BMI <25	AFR	246	190	183	170	194	161	148	145	156	159	1752
	EAS	176	169	155	157	157	148	134	120	122	105	1442
	EUR	19201	16580	15588	14811	13683	13050	12119	11223	10220	8370	134844
	SAS	400	375	332	305	307	287	278	236	243	194	2956
	Total	20023	17314	16258	15443	14341	13646	12679	11724	10741	8828	140994
BMI >=25 & <30	AFR	413	382	375	365	360	363	365	328	349	308	3608
	EAS	63	68	75	74	77	80	90	109	96	111	843
	EUR	16342	17394	17525	17491	17882	17855	17870	17851	17516	16534	174260
	SAS	395	401	409	423	412	423	423	427	400	411	4124
	Total	17213	18245	18384	18353	18731	18721	18748	18715	18361	17364	182835
BMI >=30 & <40	AFR	196	282	293	310	292	304	320	341	332	350	3020
	EAS	7	10	16	15	12	18	22	18	28	30	176
	EUR	5068	6532	7272	8005	8671	9228	10035	10788	11838	13912	91349
	SAS	105	130	161	178	181	189	198	226	243	263	1874
	Total	5376	6954	7742	8508	9156	9739	10575	11373	12441	14555	96419
BMI>=40	AFR	23	25	28	34	33	50	46	65	42	61	407
	EAS	0	0	0	1	0	1	0	0	1	0	3
	EUR	206	312	434	508	583	683	794	955	1245	1997	7717
	SAS	7	2	6	2	8	8	9	19	23	39	123
	Total	236	339	468	545	624	742	849	1039	1311	2097	8250

### Sheet: ST22
Supplementary Table 22. BMI distributions by self-identified ancestry groups comparing those in PRS>90th percentile versus individuals in <10th percentile category.
BMI	Ancestry	<10%	>90%	<10% vs. >90%
BMI <25	AFR	0.279863	0.181093	1.54541
BMI <25	EAS	0.712551	0.426829	1.6694
BMI <25	EUR	0.470405	0.205082	2.29375
BMI <25	SAS	0.440529	0.213892	2.05958
BMI <25	Total	0.467259	0.20605	2.2677
BMI >=25 & <30	AFR	0.469852	0.350797	1.33938
BMI >=25 & <30	EAS	0.255061	0.45122	0.56527
BMI >=25 & <30	EUR	0.400363	0.405116	0.988266
BMI >=25 & <30	SAS	0.435022	0.453142	0.960012
BMI >=25 & <30	Total	0.401685	0.405284	0.991119
BMI >=30 & <40	AFR	0.222981	0.398633	0.559363
BMI >=30 & <40	EAS	0.0283401	0.121951	0.232389
BMI >=30 & <40	EUR	0.124161	0.340872	0.364245
BMI >=30 & <40	SAS	0.115639	0.289967	0.3988
BMI >=30 & <40	Total	0.125455	0.339721	0.369289
BMI>=40	AFR	0.0261661	0.0694761	0.37662
BMI>=40	EAS	0	0
BMI>=40	EUR	0.00504679	0.0489305	0.103142
BMI>=40	SAS	0.00770925	0.0429989	0.17929
BMI>=40	Total	0.00550733	0.048945	0.112521

### Sheet: ST23
Supplementary Table 23. Behavioral comparisons between sample groups defined by PRS upper and lower deciles and BMI categories.
Category	Variable	Mean (SD) or % by groups					Significance
		Resilient: PRS 90%, BMI<25 (N=8831)	All Obesity class 3: All PRS, BMI>=40 (N=8250)	High PRS Obesity class 3: PRS 90%, BMI>=40 (N=2097)	Low PRS normal weight: PRS 10%, BMI<25 (N=20023)	Low PRS Obesity class 3: PRS 10%, BMI>=40 (N=236)	Resilient vs All Obesity class 3	Resilient vs High PRS Obesity class 3	Resilient vs Low PRS, normal weight	Resilient vs Low PRS Obesity Class 3	Low PRS normal weight vs High PRS Obesity class 3	Low PRS normal weight vs Low PRS Obesity class 3
		Mean (SD) or %	Mean (SD) or %	Mean (SD) or %	Mean (SD) or %	Mean (SD) or %	P-value	P-value	P-value	P-value	P-value	P-value
Diet	Fruit & vegetable serving/day	3.75 (2.78)	3.32 (2.57)	3.36 (2.45)	3.55 (2.84)	3.2 (2.83)	6.28662e-27	1.38677e-06	3.47153e-12	0.00282716	0.238936	0.00282716
	Cheese servings/week	2.56 (1.82)	2.24 (1.71)	2.24 (1.7)	2.65 (1.82)	2.43 (1.84)	5.82567e-23	2.91224e-11	0.0346792	0.322095	1.35077e-15	0.322095
	Fish servings/week	2.29 (1.62)	2.21 (1.67)	2.17 (1.61)	2.21 (1.55)	2.07 (1.67)	7.98178e-06	0.00492704	3.20321e-05	0.0404764	0.35213	0.0404764
	Allmeat servings/day	0.69 (0.39)	0.89 (0.41)	0.88 (0.4)	0.73 (0.4)	0.92 (0.48)	8.17985e-211	4.70622e-85	3.70073e-09	1.52739e-13	3.15062e-62	1.52739e-13
	Redmeat servings/day	0.44 (0.3)	0.57 (0.34)	0.56 (0.33)	0.48 (0.32)	0.6 (0.38)	1.25691e-170	5.35275e-64	2.21281e-13	6.4635e-11	1.27982e-38	6.4635e-11
	High fiber bread/cereals (%)	73.15	56.93	57.25	69.88	58.8	6.86053e-112	1.40985e-42	3.45155e-10	5.78633e-05	6.9566e-26	5.78633e-05
Exercise	Moderate/vigorous physical activity (min/week)	359.7 (544.67)	175.01 (411.7)	178.55 (474.42)	338.02 (535.1)	169.6 (331.36)	4.81595e-133	1.58338e-45	0.000317925	3.75976e-06	2.68067e-35	3.75976e-06
	Walking (min/week)	397.53 (534.18)	301.5 (476.01)	313.91 (518.38)	378.24 (525.92)	264.16 (362.23)	3.92657e-29	1.29973e-09	0.000770383	0.000949927	3.15956e-06	0.000949927
Alcohol/ Smoking	Alcohol servings/week	2.9 (2.54)	1.4 (1.95)	1.39 (1.94)	2.96 (2.55)	1.26 (1.89)	2.14e-302	1.43418e-137	0.0247576	2.18001e-17	6.91797e-157	2.18001e-17
	Current smoker	12.5	9.07	10.27	10.81	8.09	7.21575e-15	0.000127966	1.24253e-11	0.0743738	0.919292	0.0743738
Sleep	Sleep duration	7.14 (1.04)	7.04 (1.42)	7.02 (1.38)	7.19 (1.03)	6.9 (1.45)	7.00745e-05	9.61609e-05	6.149e-06	0.000238233	1.91913e-11	0.000238233
	Insomnia (% yes)	27.47	40.33	41.15	26	37.87	1.10948e-68	1.05891e-33	0.330289	0.000110337	1.09705e-41	0.000110337
Recalled Body size at age 10	Plumper at age 10 compared to peers	15.74	44.17	50.36	5.62	35.93	3.58454e-275	3.44113e-187	7.63299e-240	4.30534e-41	3.58454e-275	4.30534e-41
	Taller at age 10 compared to peers	28.41	26.22	24.61	24.97	28.02	0.00173553	0.0154045	1.94364e-23	0.275856	0.00163003	0.275856

### Sheet: ST24
Supplementary Table 24. Heretiability and genetic corelation of each Severe Obesity trait (SevO) with BMI in the all and European ancestry cohorts.
	Class 3 obesity			Class 4 obesity
	N	H2 (SE)	rg (SE)	N	H2 (SE)	rg (SE)
Combined All ancestry	77705	0.27 (0.01)	0.94 (0.01)	41133	0.29 (0.02)	0.94 (0.02)
Combined European Ancestry	52302	0.37 (0.02)	0.93 (0.02)	22514	0.52 (0.04)	0.93 (0.02)

### Sheet: ST25
Supplementary Table 25. Predictive value of the SevO PRS status for Obesity Class 3 across diverse ancestries
Ancestry	Sensitivity	Specificity	PPV	NPV	AUC
					PRS only	95%CI	covariates only	95%CI	PRS + covariates	95%CI
AFR	0.14742	0.91076	0.27778	0.82104	0.6232	0.5942-0.6522	0.7397	0.7142-0.7652	0.7825	0.7591-0.806
EUR	0.32176	0.91277	0.17527	0.958595	0.731	0.7253-0.7367	0.5754	0.569-0.5819	0.7459	0.7404-0.7514
HIS	0.2439	0.92278	0.3333	0.88519	0.722	0.6378-0.8062	0.6955	0.6225-0.7686	0.7838	0.7116-0.8559
SAS	0.39024	0.9119	0.15635	0.97279	0.7645	0.7186-0.8104	0.7157	0.6747-0.7568	0.8338	0.7989-0.8687
TP=true positive; TN=true negative; FP=false positive; FN=false negative
Area under the curve (AUC, c-statistic, [sentivity=y; 1-specitifiy=x] )	the probability that a randomly selected subject who experienced obesity class 3 will have a higher predicted probability of having obesity occur than a randomly selected subject who did not experience obesity class 3.
